# Dissecting the shared genetic architecture of suicide attempt, psychiatric disorders and known risk factors

**DOI:** 10.1101/2020.12.01.20241281

**Authors:** Niamh Mullins, Jooeun Kang, Adrian I Campos, Jonathan R I Coleman, Alexis C Edwards, Hanga Galfalvy, Daniel F Levey, Adriana Lori, Andrey Shabalin, Anna Starnawska, Mei-Hsin Su, Hunna J Watson, Mark Adams, Swapnil Awasthi, Michael Gandal, Jonathan D Hafferty, Akitoyo Hishimoto, Minsoo Kim, Satoshi Okazaki, Ikuo Otsuka, Stephan Ripke, Erin B Ware, Andrew W Bergen, Wade H Berrettini, Martin Bohus, Harry Brandt, Xiao Chang, Wei J Chen, Hsi-Chung Chen, Steven Crawford, Scott Crow, Emily DiBlasi, Philibert Duriez, Fernando Fernández-Aranda, Manfred M Fichter, Steven Gallinger, Stephen J Glatt, Philip Gorwood, Yiran Guo, Hakon Hakonarson, Katherine A Halmi, Hai-Gwo Hwu, Sonia Jain, Stéphane Jamain, Susana Jiménez-Murcia, Craig Johnson, Allan S Kaplan, Walter H Kaye, Pamela K Keel, James L Kennedy, Kelly L Klump, Robert D Levitan, Dong Li, Shih-Cheng Liao, Klaus Lieb, Lisa Lilenfeld, Chih-Min Liu, Pierre J Magistretti, Christian R Marshall, James E Mitchell, Eric T Monson, Richard M Myers, Dalila Pinto, Abigail Powers, Nicolas Ramoz, Stefan Roepke, Alessandro Rotondo, Vsevolod Rozanov, Stephen W Scherer, Christian Schmahl, Marcus Sokolowski, Michael Strober, Laura M Thornton, Janet Treasure, Ming T Tsuang, Maria C La Via, Stephanie H Witt, D Blake Woodside, Zeynep Yilmaz, Lea Zillich, Rolf Adolfsson, Ingrid Agartz, Tracy M Air, Martin Alda, Lars Alfredsson, Ole A Andreassen, Adebayo Anjorin, Vivek Appadurai, María Soler Artigas, Sandra Van der Auwera, M Helena Azevedo, Nicholas Bass, Claiton HD Bau, Bernhard T Baune, Frank Bellivier, Klaus Berger, Joanna M Biernacka, Tim B Bigdeli, Elisabeth B Binder, Michael Boehnke, Marco Boks, Rosa Bosch, David L Braff, Richard Bryant, Monika Budde, Enda M Byrne, Wiepke Cahn, Miguel Casas, Enrique Castelao, Jorge A Cervilla, Boris Chaumette, Sven Cichon, Aiden Corvin, Nicholas Craddock, David Craig, Franziska Degenhardt, Srdjan Djurovic, Howard J Edenberg, Ayman H Fanous, Jerome C Foo, Andreas J Forstner, Mark Frye, Janice M Fullerton, Justine M Gatt, Pablo V Gejman, Ina Giegling, Hans J Grabe, Melissa J Green, Eugenio H Grevet, Maria Grigoroiu-Serbanescu, Blanca Gutierrez, Jose Guzman-Parra, Steven P Hamilton, Marian L Hamshere, Annette Hartmann, Joanna Hauser, Stefanie Heilmann-Heimbach, Per Hoffmann, Marcus Ising, Ian Jones, Lisa A Jones, Lina Jonsson, René S Kahn, John R Kelsoe, Kenneth S Kendler, Stefan Kloiber, Karestan C Koenen, Manolis Kogevinas, Bettina Konte, Marie-Odile Krebs, Mikael Landén, Jacob Lawrence, Marion Leboyer, Phil H Lee, Douglas F Levinson, Calwing Liao, Jolanta Lissowska, Susanne Lucae, Fermin Mayoral, Susan L McElroy, Patrick McGrath, Peter McGuffin, Andrew McQuillin, Sarah Medland, Divya Mehta, Ingrid Melle, Yuri Milaneschi, Philip B Mitchell, Esther Molina, Gunnar Morken, Preben Bo Mortensen, Bertram Müller-Myhsok, Caroline Nievergelt, Vishwajit Nimgaonkar, Markus M Nöthen, Michael C O’Donovan, Roel A Ophoff, Michael J Owen, Carlos Pato, Michele T Pato, Brenda WJH Penninx, Jonathan Pimm, Giorgio Pistis, James B Potash, Robert A Power, Martin Preisig, Digby Quested, Josep Antoni Ramos-Quiroga, Andreas Reif, Marta Ribasés, Vanesa Richarte, Marcella Rietschel, Margarita Rivera, Andrea Roberts, Gloria Roberts, Guy A Rouleau, Diego L Rovaris, Dan Rujescu, Cristina Sánchez-Mora, Alan R Sanders, Peter R Schofield, Thomas G Schulze, Laura J Scott, Alessandro Serretti, Jianxin Shi, Stanley I Shyn, Lea Sirignano, Pamela Sklar, Olav B Smeland, Jordan W Smoller, Edmund J S Sonuga-Barke, Gianfranco Spalletta, John S Strauss, Beata Świątkowska, Maciej Trzaskowski, Gustavo Turecki, Laura Vilar-Ribó, John B Vincent, Henry Völzke, James TR Walters, Cynthia Shannon Weickert, Thomas W Weickert, Myrna M Weissman, Leanne M Williams, Major Depressive Disorder Working Group of the PsychiatricGenomics Consortium, Bipolar Disorder Working Group of the Psychiatric Genomics Consortium, Eating Disorders Working Group of the Psychiatric Genomics Consortium, German Borderline Genomics Consortium, Naomi R Wray, Clement Zai, Esben Agerbo, Anders D Børglum, Gerome Breen, Annette Erlangsen, Tõnu Esko, Joel Gelernter, David M Hougaard, Ronald C Kessler, Henry R Kranzler, Qingqin S Li, Nicholas G Martin, Andrew M McIntosh, Sarah E Medland, Ole Mors, Merete Nordentoft, Catherine M Olsen, David Porteous, Robert J Ursano, Danuta Wasserman, Thomas Werge, David C Whiteman, Cynthia M Bulik, Hilary Coon, Ditte Demontis, Anna R Docherty, Po-Hsiu Kuo, Cathryn M Lewis, J John Mann, Miguel E Rentería, Daniel J Smith, Eli A Stahl, Murray B Stein, Fabian Streit, Virginia Willour, Douglas M Ruderfer

## Abstract

Suicide is a leading cause of death worldwide and non-fatal suicide attempts, which occur far more frequently, are a major source of disability and social and economic burden. Both are known to have a substantial genetic etiology, which is partially shared and partially distinct from that of related psychiatric disorders. We conducted a genome-wide association study (GWAS) of 29,782 suicide attempt (SA) cases and 519,961 controls in the International Suicide Genetics Consortium and conditioned the results on psychiatric disorders using GWAS summary statistics, to investigate their shared and divergent genetic architectures. Two loci reached genome-wide significance for SA: the major histocompatibility complex and an intergenic locus on chromosome 7, which remained associated after conditioning and has previously been implicated in risk-taking, smoking, and insomnia. SA showed strong genetic correlation with psychiatric disorders, particularly major depression, and also with smoking, lower socioeconomic status, pain, lower educational attainment, reproductive traits, risk-taking, sleep disturbances, and poorer overall general health. After conditioning, the genetic correlations between SA and psychiatric disorders decreased, whereas those with non-psychiatric traits remained largely unchanged. Our results identify a risk locus that contributes more strongly to SA than other phenotypes and suggest the existence of a shared genetic etiology between SA and known risk factors that is not mediated by psychiatric disorders.

## Supplementary Tables S1-S13 for "Dissecting the shared genetic architecture of suicide attempt, psychiatric disorders and known risk factors"

### Sheet: Contents
List of Supplementary Tables
Supplementary Table 1: Characteristics of cohorts in the International Suicide Genetics Consortium
Supplementary Table 2: Summary and results of polygenic risk scoring analyses with arrows showing direction from discovery GWAS to target cohort
Supplementary Table 3 : Loci associated with suicide attempt in the general population with P < 5E-06 , showing the most significant SNP from each genomic region
Supplementary Table 4: Association of rs62474683 (index SNP for suicide attempt on chromosome 7) with phenotypes from the UK Biobank and other GWAS summary statistics at nominal significance (P < 0.05)
Supplementary Table 5: Phenotypes from the GWAS catalogue which have genome-wide significant SNPs in high LD with rs62474683 (index SNP for suicide attempt on chromosome 7)
Supplementary Table 6 : Results for genes with P < 1.00E-04 from enrichment analyses of suicide attempt association statistics in 18,721 genes conducted using MAGMA
Supplementary Table 7 : Results for gene-sets with P < 1.00E-03 from enrichment analyses of suicide attempt association statistics in 11,638 gene-sets conducted using MAGMA
Supplementary Table 8: Results for tissue-set enrichment analyses of suicide attempt association statistics in 54 GTEx (v8) tissues using MAGMA
Supplementary Table 9: Results from TWAS FUSION analysis using gene expression data from PsychENCODE for genes with TWAS P value < 1E-04
Supplementary Table 10: SNP-heritability estimates and genetic correlations between GWAS of suicide attempt
Supplementary Table 11: Genetic correlations of GWAS of suicide attempt with psychiatric disorders
Supplementary Table 12 : Genetic correlations of GWAS of suicide attempt with diseases and traits from LD Hub, ranked by significance of genetic correlation with SA|MDD
Supplementary Table 13 : Pairwise GWAS results for genomic region containing genome-wide significant locus for suicide attempt on chromosome 7

### Sheet: Table S1
Supplementary Table 1: Characteristics of cohorts in the International Suicide Genetics Consortium
Cohort	SA*		SA within psychiatric diagnosis*		Suicide phenotype	Suicide phenotype ascertainment	Psychiatric disorder(s) in SA cases^	Psychiatric disorder for GWAS of SA within psychiatric diagnosis^	Ancestry	Country of ascertainment	Genotyping method	Imputation reference panel	Name of relevant ethics committee(s) or recruitment site(s)	Ethics approved/ waived
	Cases	Controls (general population)	Cases	Controls (psychiatric disorder no SA)
Psychiatric Genomics Consortium MDD	1528	16626	1677	8793	SA	structured psychiatric interviews	MDD	MDD	EUR	many	Genotyping arrays described in PMID: 29700475	1000G phase 1 version 3	Described for each individual cohort in PMID: 29700475
Psychiatric Genomics Consortium BIP	3214	17642	3214	5408	SA	structured psychiatric interviews	BIP	BIP	EUR	many	Genotyping arrays described in PMID: 31043756	1000G phase 1 version 3	Described for each individual cohort in PMID: 31043756
Psychiatric Genomics Consortium SCZ	1640	7112	1668	2928	SA	structured psychiatric interviews	SCZ	SCZ	EUR	many	Genotyping arrays described in PMID: 25056061	1000G phase 1 version 3	Described for each individual cohort in PMID: 25056061
Psychiatric Genomics Consortium ED	170	5070	198	583	SA	structured psychiatric interviews	AN	AN	EUR	many	Illumina HumanHap 610, Illumina Human-660W Quad	1000G phase 1 version 3	University of North Carolina at Chapel Hill	Approved
CONVERGE	1148	6515	1148	1183	SA	Clinical interview, CIDI	MDD	MDD	EAS	China	Low coverage sequencing	1000G phase 1 East Asian	University of Oxford	Approved
Grady Trauma Project	669	4473	355	1116	SA	self-report	PTSD, SCZ, BIP	PTSD	AA	US	Omni-Quad 1M, Omni Express BeadChip	1000G phase 3	Emory University and Grady Research Oversight Committee	Approved
Army STARRS	670	10637	376	3447	SA	modified version of Columbia Suicide Severity Rating Scale (C-SSRS)	MDD, PTSD, anxiety	MDD	EUR	US	Illumnia OmniExpress + Exome array, Illumina PsychChip	1000G phase (August 2012 phase 1 integrated release)	University of Michigan IRB	Approved
German Borderline Genomics Consortium	481	1653	481	144	SA	self-report	Borderline Personality Disorder	Borderline Personality Disorder	EUR	Germany	Infinium PsychArray-24 Bead Chip	Haplotype Reference Consortium	Medical Faculty Mannheim, Heidelberg University; Charité Berlin; State Chamber of Physicians of Rhineland Palatinate	Approved
UK Biobank	2433	334766	2149	35912	SA	self-report: "Have you ever harmed yourself with the intent of ending your life?"	Mood Disorders	Mood Disorders	EUR	UK	UK Biobank Axiom Array, UK BiLEVE Axiom Array	Haplotype Reference Consortium, UK10K, 1,000 Genomes Phase 3	Generic approval from the NHS National Research Ethics Service (approval letter dated 13 May 2016, Ref 16/NW/0274)	Approved
Taiwan MDD	-	-	222	318	SA	Interview by well-trained interviewers using Chinese version of the Composite International Diagnostic Interview (CIDI) or Schedule of Affective Disorder and Schizophrenia-Lifetime (SADS-L) or Hamilton Depression Rating Scale (HAM-D)	MDD	MDD	EAS	Taiwan	Affymetrix CHB Array, Affymetrix TWB Array, Illumina Human Omni Express Exome Beadchips	1000G phase 3 version 5	National Taiwan University Hospital	Approved
Taiwan BIP	-	-	235	397	SA		BIP	BIP	EAS	Taiwan	Affymetrix CHB Array, Affymetrix 6.0 Human Omni Express, Affymetrix TWB Array	1000G phase 3 version 5	National Taiwan University Hospital	Approved
Taiwan SCZ	-	-	332	1004	SA		SCZ	SCZ	EAS	Taiwan	Axiom Genome-wide CHB 1 Array Plate	1000G phase 3 version 5	National Taiwan University Hospital	Approved
iPSYCH	7003	52227	-	-	6897 SA (98%), 106 death (2%)	ICD10. Diagnoses of suicide attempts (ICD-10: X60–X84), combinations of diagnoses where the main diagnosis had been recorded as a mental disorder (ICD-10: F chapter) together with a diagnosis of poisoning by drugs or other substances (ICD-10: T36–T50, T52–T60) or injuries to hand, wrist, and forearm (ICD-10: S51, S55, S59, S61, S65, S69).	SCZ, BIP, depression, autism, AN, ADHD	-	EUR	Denmark	Infinium PsychChip v 1.0 array	1000G phase 3	Danish Regional Ethics Committee	Approved
Janssen	255	1684	-	-	SA	Clinical interview, medical record/chart review. Some C-SSRS	MDD, schizoaffective, SCZ, BIP	-	EUR	US	Illumina Human1M-DuoV3, HumanOmni5Exome-4v1, PsychArray	1000G phase 1 version 3	Clinical trials (IDs: NCT00044681, NCT00397033, NCT00412373, NCT00334126, NCT01193153, NCT00094926) conducted by Janssen Research & Development, LLC, institutional review board or human subjects board at each site; for healthy control samples from NINDS Human Genetics Repository, submitter of samples to NINDS is required to have a copy of the IRB-approved consent form for each subject on file by the submitter; prospective collection of normal control samples for research by BioIV was approved by Schulman IR.	Approved
Genetic Investigation of Suicide and SA (GISS)	660	660	-	-	SA	Primary selection criteria: Nuclear family trios (all complete with both biological parents and one SA offspring per trio; n = 660), were collected in the Ukraine, by first recruitng the offspring from emergency care due to a severe SA as defined by a score of >= 2 on a Medical Damage Rating Scale (MDS)*. Secondary measures of SA: Number of Attempts, Age at first attempt, Method, Intent, Family SB history	SCZ, BIP, MDD	-	EUR	Ukraine	Illumina Omni 1M panel	1000G phase 1 version 3	Research Ethics Committee at the Karolinska Institute (#97–188) and Ministry of Health in Ukraine	Approved
Australian Genetics of Depression Study	2792	20193	2792	8718	SA	online self-report	MDD +/- other, history of at least 4 prescriptions of antidepressants in the last 5 years	MDD	EUR	Australia	GSAMD-24v1-0_20011747	Haplotype Reference Consortium	The QIMR Berghofer Medical Research Institute-Human Research Ethics Committee (QIMR Berghofer-HREC)	Approved
Yale-Penn (EUR)	475	1817	-	-	SA	Semi-Structured Assessment for Drug Dependence and Alcoholism (SSADDA)	SUD	-	EUR	US	HumanOmni-Quad v1.0, HumanCore Exome array	1000G phase 3	Yale: Human Research Protection Program (HRPP); MUSC: Medical University of South Carolina Institutional Review Board for Human Research; Penn: University of Pennsylvania Office of Regulatory Affairs; McLean: McLean Hospital Institutional Review Board; UConn: University of Connecticut Institutional Review Board	Approved
Yale-Penn (AA)	629	2902	-	-	SA	Semi-Structured Assessment for Drug Dependence and Alcoholism (SSADDA)	SUD	-	AA	US	HumanOmni-Quad v1.0, HumanCore Exome array	1000G phase 3	Yale: Human Research Protection Program (HRPP); MUSC: Medical University of South Carolina Institutional Review Board for Human Research; Penn: University of Pennsylvania Office of Regulatory Affairs; McLean: McLean Hospital Institutional Review Board; UConn: University of Connecticut Institutional Review Board	Approved
Columbia University	577	1233	-	-	260 SA (45%), 317 Death (55%)	Columbia Classification Algorithm for Suicide Assessment (C-CASA)	BIP, MDD, Psychotic disorders, other dx	-	EUR	US, Canada, Germany	Illumina Omni1‐Quad Beadchip	1000G phase 3 version 5	New York State Psychiatric Institute IRB	Approved
University of Utah	4692	20702	-	-	Death	Coroner's report		-	EUR	US	Illumina Infinium PsychArray v1.0 & 1.1	1000G phase ?	University of Utah IRB; Utah State Health Department IRB; Intermountain Health IRB	Approved
Japan	746	14049	-	-	Death	Coroner's report	MDD, BIP, Psychotic disorders, other dx	-	EAS	Japan	HumanOmniExpress-24/ExpressExome-8 BeadChip	1000G phase 3	The Ethics Committee for Genetic Studies of Kobe University and RIKEN	Approved
Total	29782	519961	14847	69951
SA - suicide attempt, MDD - major depressive disorder, BIP - bipolar disorder, SCZ - schizophrenia, ED - eating disorder, AN - anorexia nervosa, SUD - substance use disorder, PTSD, post-traumatic stress disorder, EAS - East Asian ancestry, AA - admixed African American ancestry, EUR - European.
*Samples in the GWAS of SA and SA within psychiatric diagnosis are not independent.
^Many cohorts were ascertained for psychiatric disorders and these columns indicate the disorder present. Where cohorts included cases with multiple psychiatric disorders, the GWAS of SA was performed within one psychiatric disorder or within mood disorders.

### Sheet: Table S2
Supplementary Table 2: Summary and results of polygenic risk scoring analyses with arrows showing direction from discovery GWAS to target cohort
Discovery GWAS		Target cohort and case-control definition	Target cohort N cases	Target cohort N controls	R2 % (liability scale)*	P value	Discovery GWAS N cases	Discovery GWAS N controls
a) Test if PRS for SA in the general population is associated with SA in the general population
SA in general population	→	PGC MDD SA in the general population	1528	16626	0.689	7.17e-15	28254	503335
SA in general population	→	PGC BIP SA in the general population	3214	17642	0.682	8.11e-28	26568	502319
SA in general population	→	PGC SCZ SA in the general population	1640	7107	0.878	1.24e-17	28142	512849
SA in general population	→	Utah suicide in the general population	4692	20702	1.07925	9.78658e-81	25090	499259
SA in general population	→	CONVERGE SA in the general population (East Asian ancestry sample)	1148	6515	0.250919	0.003062	28634	513446
b) Test if PRS for SA in the general population is associated with SA within psychiatric diagnosis
SA in general population	→	PGC MDD SA within psychiatric diagnosis	1677	8793	0.434	5.83e-06	28254	503335
SA in general population	→	PGC BIP SA within psychiatric diagnosis	3214	5408	0.806	2.33e-11	26568	502319
SA in general population	→	PGC SCZ SA within psychiatric diagnosis	1668	2928	0.709	5.78e-06	28142	512849
c) Test if PRS for SA in the general population conditioned on MDD is associated with SA in the general population
SA in general population | MDD	→	PGC MDD SA in the general population	1528	16626	0.062	0.01964	28254	503335
SA in general population | MDD	→	PGC BIP SA in the general population	3214	17642	0.214	9.03e-10	26568	502319
SA in general population | MDD	→	PGC SCZ SA in the general population	1640	7107	0.214	2.42e-05	28142	512849
d) Test if PRS for SA in the general population conditioned on MDD is associated with SA within psychiatric diagnosis
SA in general population | MDD	→	PGC MDD SA within psychiatric diagnosis	1677	8793	0.323	9.37e-05	28254	503335
SA in general population | MDD	→	PGC BIP SA within psychiatric diagnosis	3214	5408	0.665	1.3e-09	26568	502319
SA in general population | MDD	→	PGC SCZ SA within psychiatric diagnosis	1668	2928	0.459	0.000267	28142	512849
Bonferroni corrected significance threshold is 0.05/14 = P < 3.57E-03.
PRS - polygenic risk scores, SA - suicide attempt, GWAS - genome-wide association study, PGC - Psychiatric Genomics Consortium, MDD - major depresisve disorder, BIP - bipolar disorder, SCZ - schizophrenia.
*For coversion to the liability scale, the prevalence of SA in the general population was assumed to be 2%, the prevalence of suicide in the general population was assumed to be 0.2% and the prevalence of SA in MDD, BIP and SCZ was
assumed to be 16%, 37% and 36% respectively, which represent the observed prevalence of SA in these disorders in the PGC data.

### Sheet: Table S3
Supplementary Table 3 : Loci associated with suicide attempt in the general population with P < 5E-06 , showing the most significant SNP from each genomic region
SNP	CHR	BP	P	OR (A1 allele)	SE	A1/A2	A1 freq in cases	A1 freq in controls	INFO	Neff	Direction of effect in each sample*	ngt	range.left r2=0.1	range.right r2=0.1	span r2=0.1(kb)	range.left r2=0.6	range.right r2=0.6	span r2=0.6(kb)	Genes	N.genes.6.50kb
rs62474683	7	115020725	1.91e-10	1.06056	0.0092	A/G	0.524	0.503	0.978	101456	+-++++-+++++++-+-+	0	114940025	115112825	172.8	114962525	115112825	150.3	-	0
rs71557378	6	26903585	1.975e-08	1.09823	0.0167	T/G	0.912	0.897	0.986	92410.8	+?-+-+++-+++++??+-	0	25483585	29813585	4330	25713585	29523585	3810	SCGN,HIST1H2AA,HIST1H2BA,HIST1H2APS1,SLC17A4,SLC17A1,SLC17A3,SLC17A2,TRIM38,HIST1H1A,HIST1H3A,HIST1H4A,HIST1H4B,HIST1H3B,HIST1H2AB,HIST1H2BB,HIST1H3C,HIST1H1C,LOC108783645,HFE,HIST1H4C,HIST1H1T,HIST1H2BC,HIST1H2AC,HIST1H1E,HIST1H2BD,HIST1H2BE,HIST1H4D,HIST1H3D,HIST1H2AD,HIST1H2BF,HIST1H4E,HIST1H2BG,HIST1H2AE,HIST1H3E,HIST1H1D,HIST1H4F,HIST1H4G,HIST1H3F,HIST1H2BH,HIST1H3G,HIST1H2BI,HIST1H4H,BTN3A2,BTN2A2,BTN3A1,BTN2A3P,BTN3A3,BTN2A1,LOC285819,BTN1A1,HCG11,HMGN4,LOC105374988,ABT1,ZNF322,GUSBP2,LINC00240,LOC100270746,HIST1H2BJ,HIST1H2AG,HIST1H2BK,HIST1H4I,HIST1H2AH,MIR3143,PRSS16,POM121L2,VN1R10P,ZNF204P,ZNF391,ZNF184,LINC01012,LOC100131289,HIST1H2BL,HIST1H2AI,HIST1H3H,HIST1H2AJ,HIST1H2BM,HIST1H4J,HIST1H4K,HIST1H2AK,HIST1H2BN,HIST1H2AL,HIST1H1B,HIST1H3I,HIST1H4L,HIST1H3J,HIST1H2AM,HIST1H2BO,OR2B2,OR2B6,ZNF165,ZSCAN12P1,ZSCAN16-AS1,ZSCAN16,ZKSCAN8,ZNF192P1,TOB2P1,ZSCAN9,ZKSCAN4,NKAPL,ZSCAN26,PGBD1,ZSCAN31,ZKSCAN3,ZSCAN12,ZSCAN23,GPX6,GPX5,ZBED9,LINC00533,LINC01623,HCG14,TRIM27,LINC01556,HCG15,ZNF311,LOC100129636,OR2W1,OR2B3,OR2J1,OR2J3,OR2J2,LOC101929006,OR14J1,OR5V1,OR12D3,OR12D2,OR12D1,OR11A1,OR10C1,OR2H1,MAS1L,LINC01015,UBD,SNORD32B,OR2H2,GABBR1	138
rs79950948	15	47644573	1.186e-07	0.9352	0.0127	T/C	0.822	0.834	0.993	94442.4	-----+-+------??--	0	47613373	47952573	339.2	47613373	47684973	71.6	SEMA6D	1
rs4801131	18	52752700	1.419e-07	0.95237	0.0093	T/C	0.403	0.412	0.991	101456	--+----+------++--	1	52747690	52826800	79.11	52747690	52752700	5.01	LINC01929	1
rs112149665	18	50738489	1.577e-07	0.88153	0.024	A/T	0.0436	0.0502	0.943	86782.3	-?--------+-+-???-	0	50357489	51059489	702	50376489	50909489	533	DCC,MIR4528	2
rs3791129	1	44480093	2.318e-07	0.94488	0.011	A/G	0.72	0.723	0.911	92731.3	-+-----++-+-?--???	0	44019093	44480093	461	44297093	44480093	183	ST3GAL3,MIR6079,ARTN,IPO13,DPH2,ATP6V0B,B4GALT2,CCDC24,SLC6A9	9
rs17133409	7	3515437	3.575e-07	1.06908	0.0131	A/G	0.862	0.851	0.999	101180	+-+++-++++-+++++++	35	3313437	3763437	450	3315437	3615337	299.9	SDK1	1
rs2873081	3	56029271	3.69e-07	0.95275	0.0095	T/G	0.376	0.369	0.99	101456	-+------+---------	0	56012071	56432271	420.2	56012071	56104971	92.9	ERC2	1
rs80119547	21	35226786	4.236e-07	1.11082	0.0208	A/G	0.0628	0.0607	0.94	88578	+?++++++++-++-??+?	0	35226786	35442786	216	35226786	35247486	20.7	ITSN1,ATP5O	2
rs58476672	16	15875922	4.53e-07	1.06833	0.0131	A/G	0.153	0.154	0.952	101057	++++++++++-+++++++	0	15694922	15882862	187.94	15858822	15882862	24.04	NDE1,MYH11	2
rs2503185	1	66461401	4.909e-07	1.04812	0.0093	A/G	0.523	0.507	0.99	101456	++++++---+++-+-+--	26	66358401	66566401	208	66390801	66552701	161.9	PDE4B,LOC101927139	2
rs1864896	3	71469845	5.228e-07	1.04928	0.0096	A/G	0.488	0.46	0.988	98622.6	+-+++-++-++++++?++	29	71433545	71627845	194.3	71433845	71474215	40.37	FOXP1	1
rs9525166	13	96897256	5.233e-07	0.95485	0.0092	A/T	0.53	0.547	0.984	101456	-+-----++-+-+---++	0	96400256	97032256	632	96472256	97006256	534	DNAJC3,UGGT2,HS6ST3	3
rs12641060	4	15258995	6.267e-07	0.93819	0.0128	T/G	0.175	0.175	0.941	96185.5	------+---+-?--?--	20	15209495	15338995	129.5	15258995	15316295	57.3	LOC101929095,C1QTNF7	2
rs4851921	2	106719833	7.702e-07	1.05675	0.0112	A/G	0.31	0.299	0.847	96572.6	++++++++?+-+?++++?	1	106698533	106976833	278.3	106719833	106719833	0	C2orf40,UXS1	2
rs9310709	3	23093574	9.862e-07	0.95523	0.0094	T/C	0.538	0.552	0.994	101456	-+----+-----+-----	36	23021574	23143474	121.9	23093574	23093574	0	-	0
rs8072008	17	27407775	1.095e-06	1.05033	0.0101	C/G	0.372	0.352	0.98	98622.6	+++++-+++++++++?+-	0	27341775	27637775	296	27384975	27538775	153.8	PIPOX,MYO18A,TIAF1,CRYBA1,NUFIP2	5
rs958361	16	78922488	1.197e-06	1.04624	0.0093	A/G	0.473	0.463	0.978	101456	+++++-++-+++++++++	0	78913118	78927728	14.61	78913118	78927728	14.61	WWOX	1
rs72929066	2	201884260	1.434e-06	1.06226	0.0125	A/G	0.183	0.179	0.903	99019.1	++-+++--++-+?+++++	0	201671260	202236260	565	201717260	202111260	394	LOC101927795,BZW1,CLK1,PPIL3,NIF3L1,ORC2,FAM126B,NDUFB3,CFLAR,CFLAR-AS1,CASP10,CASP8,ALS2CR12	13
rs651350	18	53320738	1.451e-06	1.06951	0.014	A/G	0.871	0.861	0.997	94199.1	+-++++++++++++??++	0	53210738	53715738	505	53210738	53456738	246	TCF4,LINC01415	2
rs10502971	18	50887961	1.651e-06	1.04718	0.0096	A/G	0.438	0.412	1	101456	+++++-++++-+++++++	16	50378961	51054961	676	50573961	50968961	395	DCC,MIR4528	2
rs4643522	2	207884377	1.69e-06	0.95657	0.0093	A/G	0.462	0.46	0.988	101456	-----+--+-----+++-	0	207859777	207947077	87.3	207884377	207927877	43.5	KLF7,MIR2355	2
rs60937558	1	21577356	1.696e-06	1.07004	0.0141	T/C	0.144	0.13	0.951	95799.9	++++-+++++++?++?+-	0	21577356	21581766	4.41	21577356	21581766	4.41	ECE1,LOC100506801	2
rs58743764	3	125576909	1.743e-06	0.88409	0.0258	A/G	0.0403	0.0459	0.896	90499.3	-?------?-+-?---+?	0	125313909	125689909	376	125529409	125689909	160.5	MIR548I1,LOC101927056,FAM86JP,ALG1L,ROPN1B,SLC41A3	6
rs73158760	3	149899955	1.941e-06	1.08698	0.0175	A/G	0.919	0.912	0.985	92486.6	+?+-++++++++-+??++	0	149789955	149970255	180.3	149893625	149899955	6.33	LOC105374313	1
rs12574238	11	133754831	2.102e-06	1.05359	0.011	A/G	0.24	0.234	0.981	101373	+++++--+++++++++++	0	133661331	133786831	125.5	133682531	133786831	104.3	LOC646522,SPATA19,MIR4697HG,MIR4697,IGSF9B	5
rs2321160	13	33882066	2.124e-06	1.04571	0.0094	T/C	0.569	0.543	0.976	101456	+++++--+-+-++++++-	27	33876966	33901166	24.2	33876966	33887226	10.26	STARD13,STARD13-AS,LINC02344	3
rs4800070	18	36551186	2.154e-06	0.95447	0.0098	A/G	0.341	0.341	0.977	101456	---+-----------+--	0	36423186	36849186	426	36512986	36617786	104.8	-	0
rs944545	9	137831265	2.205e-06	1.05601	0.0115	T/C	0.232	0.218	0.909	96482.5	+-++++++++-+++-?+?	0	137831265	137857865	26.6	137831265	137836335	5.07	FCN1	1
rs1012361	14	22615465	2.393e-06	0.94781	0.0114	T/C	0.288	0.296	0.79	96572.6	-+------?---?----?	0	22615465	22703165	87.7	22615465	22615465	0	-	0
rs2321706	17	28653774	2.404e-06	0.95667	0.0094	C/G	0.395	0.409	0.987	101456	-+---++-+-+++-----	0	27913774	29068774	1155	28567974	28660484	92.51	SLC6A4,BLMH,TMIGD1,CPD	4
rs7047671	9	83693947	2.532e-06	1.06471	0.0133	A/C	0.151	0.147	0.953	100914	+++++++-++++-+++++	15	83576947	83710947	134	83693947	83693947	0	-	0
rs2284000	22	37053338	2.821e-06	1.05274	0.011	C/G	0.737	0.722	0.906	99295.2	++++++-+-+-+?++++-	0	37004138	37073738	69.6	37006338	37073738	67.4	CACNG2,LOC105373021	2
rs2071382	15	91428197	2.883e-06	0.9559	0.0096	T/C	0.45	0.458	0.954	101456	----------+-+---+-	0	91406097	91429042	22.945	91416597	91429042	12.445	FURIN,FES,MAN2A2,UNC45A,HDDC3	5
rs359265	2	60456410	2.885e-06	1.0476	0.0099	A/G	0.636	0.617	0.958	98622.6	+-++++++++++++-?--	11	60423510	60529710	106.2	60426710	60496810	70.1	-	0
rs1338443	6	19258898	3.347e-06	1.04949	0.0104	A/G	0.3	0.29	0.958	101456	+-+++++-++++-+-+-+	0	19210698	19329998	119.3	19210698	19313398	102.7	LOC101928519	1
rs28716259	22	49242858	3.391e-06	1.05064	0.0106	C/G	0.631	0.612	0.828	96572.6	++-+++++?+++?+-++?	0	49205658	49253658	48	49237008	49244358	7.35	LINC01310	1
rs17240756	15	66348983	3.46e-06	1.08145	0.0169	A/C	0.114	0.109	0.823	88995.4	+++++++-?+++?+??+?	26	66161983	66360383	198.4	66348983	66348983	0	MEGF11,MIR4311	2
rs10810002	9	13656950	3.6e-06	1.04571	0.0096	A/T	0.427	0.409	0.968	98622.6	+-++++---++++++?++	0	13607550	13734450	126.9	13611150	13726650	115.5	-	0
rs75751409	21	40823433	3.922e-06	0.9463	0.012	A/T	0.811	0.811	0.989	101278	-------+----+++-+-	0	40779233	40874733	95.5	40779233	40837433	58.2	WRB,WRB-SH3BGR,LCA5L,SH3BGR,MIR6508	5
rs2249656	10	129201649	3.994e-06	1.04603	0.0097	T/C	0.493	0.487	0.894	99295.2	+-+++++-++-+?+--++	12	129200089	129205259	5.17	129200459	129204669	4.21	DOCK1	1
rs6968152	7	127088290	4.025e-06	1.05643	0.0119	A/C	0.818	0.818	0.976	101456	+++++++++++++++-+-	0	126945290	127382290	437	127084560	127097020	12.46	LOC100506682	1
rs11629484	15	65019258	4.071e-06	1.07702	0.0161	A/G	0.132	0.125	0.805	89315.6	+++++-++?+++?+??-?	0	64742258	65199258	457	64742258	65019258	277	TRIP4,ZNF609,OAZ2,RBPMS2,MIR1272	5
rs669630	11	103084483	4.185e-06	1.04833	0.0103	A/C	0.276	0.273	0.966	101456	+-+++-++++++-+++++	0	102936483	103148383	211.9	102936483	103148383	211.9	DCUN1D5,DYNC2H1	2
rs9704813	11	46333263	4.299e-06	1.06876	0.0145	C/G	0.135	0.124	0.971	97960.8	+++++++-+++-+++?++	0	46167263	46755263	588	46330603	46755263	424.66	CREB3L1,DGKZ,MIR4688,MDK,CHRM4,AMBRA1,MIR3160-1,MIR3160-2,HARBI1,ATG13,ARHGAP1,ZNF408,F2,CKAP5,MIR5582,SNORD67	16
rs9739327	12	62458724	4.561e-06	1.05834	0.0124	A/G	0.173	0.163	0.976	101057	++-++-++-+-+++++++	0	62420924	62558324	137.4	62420924	62528424	107.5	FAM19A2	1
rs4538727	6	129408564	4.632e-06	0.95562	0.0099	A/G	0.403	0.416	0.944	96565.3	-------+--+-++-?-?	0	129263564	129410734	147.17	129302564	129410734	108.17	LAMA2	1
rs12025314	1	208783606	4.75e-06	1.08763	0.0184	A/G	0.928	0.917	0.947	96024.5	+?-++++-++++?+++-+	21	208725806	208788816	63.01	208725806	208783606	57.8	-	0
rs7521837	1	154252860	4.774e-06	1.05201	0.0111	T/C	0.773	0.764	0.984	101373	++-+++--++-+++-+-+	34	153761860	154267960	506.1	154239960	154258550	18.59	C1orf43,UBAP2L,SNORA58B,HAX1,AQP10,ATP8B2	6
rs527255	22	27667235	4.816e-06	0.9071	0.0213	T/C	0.065	0.0683	0.773	94191.4	-?+-----+-?-?--+--	11	27667235	27667235	0	27667235	27667235	0	LINC01638,LINC02554	2
rs60402381	13	103343946	4.888e-06	1.1001	0.0209	T/C	0.937	0.935	0.842	93376.6	+?+-++++++-++++?++	0	103343946	103343946	0	103343946	103343946	0	TPP2,METTL21C,CCDC168	3
SNP, single nucletotide polymorphism; CHR, chromosome; BP, basepair position; OR, odds ratio; SE, standard error; freq, frequency (average weighted by number of cases or controls per cohort); INFO, imputation information score (average weighted by effective sample size per cohort); Neff, the effective sample size; ngt, number of samples the SNP was genotyped in;
range.left.r2=0.1, range.right.r2=0.1, span.r2=0.1(kb), left and right margins and span of region defined based on linkage disequilibrium r2 0.1; range.left.r2=0.6, range.right.r2=0.6, span.r2=0.6(kb), left and right margins and span of region defined based on linkage disequilibrium r2 0.6;
Genes, N.genes.6.50kb, list of genes and number of genes in the region based on linkage disequilibrium R2 0.6 (±50 kb);
*Direction of effect for the allele tested in each sample in the meta-analysis. + is risk increasing; - is risk decreasing; ? indicates the SNP was not present in a sample.
All SNPs have a weighted minor allele frequency of >= 1%, weighted imputation INFO score >= 0.6 or SNPs present in >= 80% of total effective sample size.

### Sheet: Table S4
Supplementary Table 4: Association of rs62474683 (index SNP for suicide attempt on chromosome 7) with phenotypes from the UK Biobank and other GWAS summary statistics at nominal significance (P < 0.05)
Results are from Open Targets Genetics web portal: https://genetics.opentargets.org/
* Beta and Odds Ratio are for the A allele at rs62474683.
Study ID	Trait	Trait Category	P value	Beta*	Odds Ratio*	PMID	Author	N Cases	N Overall
NEALE2_1239	Current tobacco smoking	Biological process	5.05e-12	0.00887535			UKB Neale v2		360797
NEALE2_20116_2	Current | smoking status	Biological process	9.75e-12	0.0525877	1.05399		UKB Neale v2	37088	359706
NEALE2_2149	Lifetime number of sexual partners	Uncategorised	1.37e-08	0.0113977			UKB Neale v2		296609
NEALE2_3062_raw	Forced vital capacity (fvc)	Pulmonary function measurement	1.84e-08	-0.0103227			UKB Neale v2		329404
NEALE2_709	Number in household	Uncategorised	7.86e-08	-0.0083969			UKB Neale v2		358963
NEALE2_20151_raw	Forced vital capacity (fvc), best measure	Pulmonary function measurement	1.97e-07	-0.0097044			UKB Neale v2		272338
NEALE2_2159	Ever had same-sex intercourse	Uncategorised	2.18e-07	0.0705273	1.07307		UKB Neale v2	11109	326849
NEALE2_399_raw	Number of incorrect matches in round	Cognitive function measurement	5.58e-07	-0.0209009			UKB Neale v2		360686
NEALE2_20075_raw	Home location at assessment - north co-ordinate (rounded)	Uncategorised	2.1999e-06	-1452.44			UKB Neale v2		357793
NEALE2_2090	Seen doctor (gp) for nerves, anxiety, tension or depression	Uncategorised	2.2885e-06	0.0231824	1.02345		UKB Neale v2	123528	358693
NEALE2_2110	Able to confide	Uncategorised	2.4646e-06	-0.0210459			UKB Neale v2		350618
NEALE2_2040	Risk taking	Mental or behavioural disorder biomarker	2.9584e-06	0.0250939	1.02541		UKB Neale v2	90500	348549
NEALE2_6138_1	College or university degree | qualifications	Self reported educational attainment	4.9901e-06	0.0227749	1.02304		UKB Neale v2	115981	357549
SAIGE_318	Tobacco use disorder	Nervous system	6.07e-06	0.0484	1.04959		UKB SAIGE	19780	399135
NEALE2_3063_raw	Forced expiratory volume in 1-second (fev1)	Pulmonary function measurement	7.0839e-06	-0.0063547			UKB Neale v2		329404
NEALE2_1458	Cereal intake	Diet measurement	9.5706e-06	-0.0088938			UKB Neale v2		345019
NEALE2_1787	Maternal smoking around birth	Uncategorised	1.1408e-05	0.0240281	1.02432		UKB Neale v2	95182	309942
NEALE2_22704_raw	Home location - north co-ordinate (rounded)	Uncategorised	1.3035e-05	-1340.48			UKB Neale v2		361187
NEALE2_1980	Worrier / anxious feelings	Nervous system	1.8572e-05	-0.0203418	0.979864		UKB Neale v2	152370	351833
NEALE2_1418_1	Full cream | milk type used	Diet measurement	2.7443e-05	0.0404052	1.04123		UKB Neale v2	22902	360806
NEALE2_2335	Chest pain or discomfort	Uncategorised	2.7928e-05	0.0272147	1.02759		UKB Neale v2	56233	357507
NEALE2_20453	Ever taken cannabis	Biological process	3.2059e-05	0.015795			UKB Neale v2		117911
NEALE2_20489	Felt loved as a child	Uncategorised	4.0401e-05	-0.0163894			UKB Neale v2		117624
NEALE2_20116_0	Never | smoking status	Biological process	4.3717e-05	-0.0191406	0.981041		UKB Neale v2	164638	359706
NEALE2_2405	Number of children fathered	Reproductive behaviour measurement	6.4572e-05	-0.0112318			UKB Neale v2		165492
NEALE2_728	Number of vehicles in household	Uncategorised	6.684e-05	-0.0079546			UKB Neale v2		358754
NEALE2_1697	Comparative height size at age 10	Anthropometric measurement	0.00010379	-0.0062295			UKB Neale v2		355331
NEALE2_1170	Getting up in morning	Uncategorised	0.00011321	0.00684615			UKB Neale v2		360231
SAIGE_386_3	Labyrinthitis	Nervous system	0.000117	0.198	1.21896		UKB SAIGE	767	403594
NEALE2_2267	Use of sun/uv protection	Uncategorised	0.00013282	-0.007787			UKB Neale v2		358559
GCST005902	Depression (broad)	Nervous system	0.0001409	0.0044828	1.00449	PMID:29662059	Howard DM	113769	322580
NEALE2_2188	Long-standing illness, disability or infirmity	Disease	0.00014296	0.0191521	1.01934		UKB Neale v2	114798	352798
NEALE2_2237	Plays computer games	Uncategorised	0.00014836	0.00445101			UKB Neale v2		360817
SAIGE_306	Other mental disorder	Psychiatric disorder	0.000166	0.034	1.03458		UKB SAIGE	28791	394267
SAIGE_571	Chronic liver disease and cirrhosis	Endocrine system	0.000196	0.0988	1.10385		UKB SAIGE	2895	402950
NEALE2_1707_3	Use both right and left hands equally | handedness (chirality/laterality)	Nervous system	0.00027337	0.06661	1.06888		UKB Neale v2	6086	360913
NEALE2_30270_raw	Mean sphered cell volume	Uncategorised	0.00028437	0.0458025			UKB Neale v2		344729
NEALE2_20150_raw	Forced expiratory volume in 1-second (fev1), best measure	Pulmonary function measurement	0.00028882	-0.0055302			UKB Neale v2		272338
NEALE2_20488	Physically abused by family as a child	Uncategorised	0.00031682	0.00978394			UKB Neale v2		117838
GCST006620	Self-rated health	Uncategorised	0.00033603	0.0152139		PMID:27864402	Harris SE		111749
NEALE2_6139_2	A gas fire that you use regularly in winter time | gas or solid-fuel cooking/heating	Uncategorised	0.00045886	-0.0167607	0.983379		UKB Neale v2	145315	360066
GCST003497	Memory performance	Mental or behavioural disorder biomarker	0.00048454	-0.01478		PMID:27046643	Davies G		112067
NEALE2_189_raw	Townsend deprivation index at recruitment	Uncategorised	0.00048871	0.0241464			UKB Neale v2		360763
NEALE2_2316	Wheeze or whistling in the chest in last year	Phenotype	0.00062376	0.020004	1.02021		UKB Neale v2	73828	354523
SAIGE_480	Pneumonia	Respiratory system	0.000665	0.0492	1.05043		UKB SAIGE	10059	408597
NEALE2_6146_2	Disability living allowance | attendance/disability/mobility allowance	Uncategorised	0.00069437	0.0391277	1.0399		UKB Neale v2	15697	358597
NEALE2_2247_1	Yes | hearing difficulty/problems	Nervous system	0.00073971	0.0181313	1.0183		UKB Neale v2	90710	346635
NEALE2_2247_0	No | hearing difficulty/problems	Diet measurement	0.00075967	-0.0180862	0.982076		UKB Neale v2	90797	346635
SAIGE_474_2	Chronic tonsillitis and adenoiditis	Uncategorised	0.000768	0.142	1.15258		UKB SAIGE	1126	391171
NEALE2_20003_1140909674	Cod liver oil capsule | treatment/medication code	Drug use measurement	0.00076879	-0.0337201	0.966842		UKB Neale v2	21034	361141
NEALE2_1448_2	Brown | bread type	Diet measurement	0.00080078	-0.0247858	0.975519		UKB Neale v2	41518	348424
NEALE2_2178	Overall health rating	Uncategorised	0.00085075	0.00570041			UKB Neale v2		359681
SAIGE_418	Nonspecific chest pain	Uncategorised	0.00087	0.0285	1.02891		UKB SAIGE	31429	408961
NEALE2_30000_raw	White blood cell (leukocyte) count	Hematological measurement	0.00088935	0.0161203			UKB Neale v2		350470
NEALE2_20531	Victim of sexual assault	Uncategorised	0.00101314	0.0377173	1.03844		UKB Neale v2	17230	116671
NEALE2_2844	Had other major operations	Uncategorised	0.00105791	0.0223428	1.02259		UKB Neale v2	63035	192470
GCST005904	Major depressive disorder (probable)	Nervous system	0.00107671	0.0042162	1.00423	PMID:29662059	Howard DM	30603	174519
NEALE2_102360	Sweet biscuits intake	Diet measurement	0.00109699	0.0343246			UKB Neale v2		51427
NEALE2_2257	Hearing difficulty/problems with background noise	Uncategorised	0.00114588	0.0157255	1.01585		UKB Neale v2	134141	353983
NEALE2_6020_31	Participant wanted to stop early | completion status of test	Uncategorised	0.00115858	-0.201399	0.817586		UKB Neale v2	528	54007
NEALE2_30140_raw	Neutrophill count	Hematological measurement	0.00116843	0.0109024			UKB Neale v2		349856
NEALE2_20487	Felt hated by family member as a child	Uncategorised	0.0012098	0.00997436			UKB Neale v2		117749
NEALE2_3849	Number of pregnancy terminations	Disease	0.00132305	0.0113917			UKB Neale v2		60099
NEALE2_20479	Ever thought that life not worth living	Uncategorised	0.001403	0.0100587			UKB Neale v2		117291
SAIGE_381_1	Otitis media	Nervous system	0.00148	0.106	1.11182		UKB SAIGE	1824	406712
NEALE2_20528	Diagnosed with life-threatening illness	Uncategorised	0.00152925	0.0350446	1.03567		UKB Neale v2	19291	117617
SAIGE_427_42	Cardiac arrest	Cardiovascular	0.00159	0.147	1.15835		UKB SAIGE	927	381846
NEALE2_2473	Other serious medical condition/disability diagnosed by doctor	Uncategorised	0.00168112	0.0183974	1.01857		UKB Neale v2	72965	354588
NEALE2_1080	Time spent using computer	Uncategorised	0.00172825	0.00646896			UKB Neale v2		280750
NEALE2_20126_0	No bipolar or depression | bipolar and major depression status	Nervous system	0.00175418	-0.0331638	0.96738		UKB Neale v2	24070	86895
SAIGE_575_9	Nonspecific abnormal findings on radiological and other examination of biliary tract	Uncategorised	0.00178	0.237	1.26744		UKB SAIGE	349	391656
NEALE2_5135_raw	3mm strong meridian (left)	Eye measurement	0.00184719	0.024955			UKB Neale v2		75398
NEALE2_22506_114	Never smoked | tobacco smoking	Biological process	0.00185622	-0.029399	0.971029		UKB Neale v2	36833	91353
NEALE2_6147_1	For short-sightedness, i.e. only or mainly for distance viewing such as driving, cinema etc (called 'myopia') | reason for glasses/contact lenses	Uncategorised	0.00185865	0.026852	1.02722		UKB Neale v2	29318	360677
NEALE2_6151_3	Hip | fractured bone site(s)	Musculoskeletal system	0.00187599	0.17067	1.1861		UKB Neale v2	667	359241
SAIGE_721	Spondylosis and allied disorders	Immune system	0.00203	0.0502	1.05148		UKB SAIGE	7930	399847
NEALE2_6179_100	None of the above | mineral and other dietary supplements	Uncategorised	0.00207322	0.014325	1.01443		UKB Neale v2	155206	360016
NEALE2_6179_1	Fish oil (including cod liver oil) | mineral and other dietary supplements	Uncategorised	0.00218617	-0.0152726	0.984843		UKB Neale v2	114131	360016
NEALE2_4620	Number of depression episodes	Mental or behavioural disorder biomarker	0.00221049	0.0177135			UKB Neale v2		45695
SAIGE_427	Cardiac dysrhythmias	Cardiovascular	0.00223	0.0294	1.02984		UKB SAIGE	24681	405600
NEALE2_20551_1	A sedative, benzodiazepine or sleeping tablet | substance of prescription or over-the-counter medication addiction	Uncategorised	0.00225635	-0.207013	0.813009		UKB Neale v2	439	116746
NEALE2_670_1	Type of accommodation lived in: A house or bungalow	Uncategorised	0.00239427	-0.0245363	0.975762		UKB Neale v2	33234	360088
NEALE2_20117_2	Current | alcohol drinker status	Biological process	0.00243331	-0.0286882	0.971719		UKB Neale v2	23807	360726
SAIGE_443	Peripheral vascular disease	Cardiovascular	0.00246	0.0693	1.07176		UKB SAIGE	3927	404522
NEALE2_20002_1421	Meniere's disease | non-cancer illness code, self-reported	Nervous system	0.00249129	0.133586	1.14292		UKB Neale v2	1031	361141
NEALE2_4631	Ever unenthusiastic/disinterested for a whole week	Mental or behavioural disorder biomarker	0.00251472	0.0259497	1.02629		UKB Neale v2	42374	115145
SAIGE_513_3	Hypoventilation	Uncategorised	0.00252	0.474	1.60641		UKB SAIGE	82	408432
NEALE2_400_raw	Time to complete round	Uncategorised	0.00254322	-0.759209			UKB Neale v2		354739
NEALE2_5325_4	Both eyes | ever had refractive laser eye surgery	Uncategorised	0.00256532	0.128833	1.1375		UKB Neale v2	1258	5719
NEALE2_104450	Apple intake	Diet measurement	0.00257419	-0.0198022			UKB Neale v2		51427
NEALE2_6179_2	Glucosamine | mineral and other dietary supplements	Uncategorised	0.00262471	-0.0176339	0.982521		UKB Neale v2	70218	360016
GCST003724	Bipolar disorder	Nervous system	0.002663	0.069	1.07144	PMID:27329760	Hou L	7647	34950
NEALE2_2000	Worry too long after embarrassment	Mental or behavioural disorder biomarker	0.00269052	-0.0142957	0.985806		UKB Neale v2	165310	346527
NEALE2_3064_raw	Peak expiratory flow (pef)	Pulmonary function measurement	0.0027071	-0.758254			UKB Neale v2		329404
NEALE2_699_raw	Length of time at current address	Uncategorised	0.00270948	-0.0774875			UKB Neale v2		352690
NEALE2_20003_1140888594	Fluvastatin | treatment/medication code	Uncategorised	0.00281356	0.320817	1.37825		UKB Neale v2	174	361141
NEALE2_20002_1291	Mania/bipolar disorder/manic depression | non-cancer illness code, self-reported	Nervous system	0.00291285	0.132993	1.14224		UKB Neale v2	1008	361141
NEALE2_20126_4	Probable recurrent major depression (moderate) | bipolar and major depression status	Nervous system	0.00303099	0.0426228	1.04354		UKB Neale v2	10902	86895
NEALE2_5134_raw	6mm strong meridian (left)	Eye measurement	0.00308283	0.0249068			UKB Neale v2		65551
NEALE2_22609_1	Sometimes | workplace very dusty	Uncategorised	0.00311083	0.0290338	1.02946		UKB Neale v2	31586	89965
NEALE2_6145_1	Serious illness, injury or assault to yourself | illness, injury, bereavement, stress in last 2 years	Disease	0.00320571	0.0240134	1.0243		UKB Neale v2	33241	358836
NEALE2_5099_raw	3mm weak meridian (right)	Eye measurement	0.00324895	0.0223893			UKB Neale v2		75410
NEALE2_20003_1141182628	Tiotropium | treatment/medication code	Drug use measurement	0.00333443	0.136975	1.1468		UKB Neale v2	922	361141
NEALE2_6164_1	Walking for pleasure (not as a means of transport) | types of physical activity in last 4 weeks	Uncategorised	0.00336605	-0.0153776	0.98474		UKB Neale v2	100689	359263
SAIGE_375_2	Epiphora	Uncategorised	0.00357	-0.138	0.871099		UKB SAIGE	899	402144
SAIGE_724	Other and unspecified disorders of back	Uncategorised	0.00372	0.0906	1.09483		UKB SAIGE	2077	393994
SAIGE_870_3	Other open wound of head and face	Phenotype	0.00379	0.0764	1.07939		UKB SAIGE	2919	403345
NEALE2_20002_1598	Tonsiltis | non-cancer illness code, self-reported	Uncategorised	0.00384083	0.0810466	1.08442		UKB Neale v2	2569	361141
NEALE2_20002_1567	Infectious mononucleosis / glandular fever / epstein barr virus (ebv) | non-cancer illness code, self-reported	Disease	0.00399507	0.189399	1.20852		UKB Neale v2	464	361141
NEALE2_5098_raw	6mm weak meridian (right)	Eye measurement	0.00407652	0.0235198			UKB Neale v2		66256
NEALE2_5237	3mm index of best keratometry results (right)	Uncategorised	0.00415461	-0.0095356			UKB Neale v2		75410
NEALE2_5133_raw	6mm strong meridian (right)	Eye measurement	0.00416148	0.0239667			UKB Neale v2		66256
SAIGE_960	Poisoning by antibiotics	Disease	0.0043	0.0311	1.03159		UKB SAIGE	18430	400227
NEALE2_2100	Seen a psychiatrist for nerves, anxiety, tension or depression	Uncategorised	0.00442184	0.0210852	1.02131		UKB Neale v2	41233	359535
NEALE2_6146_100	None of the above | attendance/disability/mobility allowance	Uncategorised	0.00452119	-0.0286591	0.971748		UKB Neale v2	20718	358597
NEALE2_20421	Ever felt worried, tense, or anxious for most of a month or longer	Nervous system	0.00456538	0.0271487	1.02752		UKB Neale v2	29351	110315
SAIGE_427_4	Cardiac arrest and ventricular fibrillation	Cardiovascular	0.00464	0.119	1.12637		UKB SAIGE	1137	382056
NEALE2_20003_1140874930	Prednisolone | treatment/medication code	Uncategorised	0.00472293	0.0874929	1.09143		UKB Neale v2	2103	361141
SAIGE_070	Viral hepatitis	Endocrine system	0.00477	0.115	1.12187		UKB SAIGE	1215	404531
NEALE2_5325_0	No | ever had refractive laser eye surgery	Diet measurement	0.005158	-0.110502	0.895385		UKB Neale v2	1634	5719
SAIGE_496_21	Obstructive chronic bronchitis	Respiratory system	0.0052	0.0773	1.08037		UKB SAIGE	2698	378203
NEALE2_1950	Sensitivity / hurt feelings	Mental or behavioural disorder biomarker	0.00527703	-0.0131635	0.986923		UKB Neale v2	156066	350821
SAIGE_735_2	Acquired toe deformities	Uncategorised	0.00534	0.0561	1.0577		UKB SAIGE	5144	400058
NEALE2_22506_111	Smokes on most or all days | tobacco smoking	Biological process	0.00538333	0.0864716	1.09032		UKB Neale v2	2124	91353
NEALE2_20002_1113	Emphysema/chronic bronchitis | non-cancer illness code, self-reported	Respiratory system	0.00540553	0.0558415	1.05743		UKB Neale v2	5031	361141
NEALE2_20084_472	Fish oil | vitamin and/or mineral supplement use	Uncategorised	0.00563406	-0.0397117	0.961066		UKB Neale v2	12462	51427
NEALE2_4288_raw	Time to answer	Uncategorised	0.00584583	-1.35418			UKB Neale v2		119729
NEALE2_6159_4	Back pain | pain type(s) experienced in last month	Uncategorised	0.00589897	0.0149227	1.01503		UKB Neale v2	91349	360391
NEALE2_30040_raw	Mean corpuscular volume	Hematological measurement	0.0059789	0.0285907			UKB Neale v2		350473
SAIGE_573	Other disorders of liver	Endocrine system	0.00634	0.0512	1.05253		UKB SAIGE	5847	405902
SAIGE_741_4	Joint effusions	Musculoskeletal system	0.00636	0.102	1.10738		UKB SAIGE	1425	404058
NEALE2_3404	Neck/shoulder pain for 3+ months	Uncategorised	0.0066372	0.0289038	1.02933		UKB Neale v2	25120	81276
NEALE2_20480	Ever self-harmed	Uncategorised	0.00665402	0.0547469	1.05627		UKB Neale v2	5099	117733
SAIGE_724_9	Other unspecified back disorders	Uncategorised	0.00669	0.0959	1.10065		UKB SAIGE	1617	393534
SAIGE_979	Adverse drug events and drug allergies	Disease	0.00686	0.146	1.1572		UKB SAIGE	695	382492
NEALE2_5096_raw	3mm weak meridian (left)	Eye measurement	0.00690313	0.0205532			UKB Neale v2		75398
NEALE2_5097_raw	6mm weak meridian (left)	Eye measurement	0.00695572	0.0221964			UKB Neale v2		65551
NEALE2_20500	Ever suffered mental distress preventing usual activities	Mental or behavioural disorder biomarker	0.00695826	0.023382	1.02366		UKB Neale v2	38681	116527
NEALE2_20002_1438	Polycythaemia vera | non-cancer illness code, self-reported	Hematologic	0.00696127	0.303206	1.35419		UKB Neale v2	159	361141
SAIGE_496	Chronic airway obstruction	Respiratory system	0.007	0.0388	1.03956		UKB SAIGE	10502	386007
NEALE2_404_raw	Duration to first press of snap-button in each round	Uncategorised	0.00715975	-0.753004			UKB Neale v2		358500
SAIGE_571_8	Liver abscess and sequelae of chronic liver disease	Uncategorised	0.00724	0.124	1.13202		UKB SAIGE	942	400997
SAIGE_500	Lung disease due to external agents	Uncategorised	0.00725	0.19	1.20925		UKB SAIGE	402	397813
SAIGE_591	Urinary tract infection	Urinary system	0.00726	0.0344	1.035		UKB SAIGE	12491	392427
SAIGE_381	Otitis media and eustachian tube disorders	Nervous system	0.00729	0.0806	1.08394		UKB SAIGE	2259	407147
NEALE2_20003_1141188442	Glucosamine product | treatment/medication code	Drug use measurement	0.00731029	-0.0250932	0.975219		UKB Neale v2	24213	361141
NEALE2_20002_1264	Epilepsy | non-cancer illness code, self-reported	Nervous system	0.00736122	-0.0694259	0.932929		UKB Neale v2	3015	361141
NEALE2_1747_1	Blonde | hair colour (natural, before greying)	Phenotype	0.00740799	0.0198	1.02		UKB Neale v2	41178	360270
SAIGE_696_4	Psoriasis	Immune system	0.0077	0.0803	1.08361		UKB SAIGE	2237	400436
NEALE2_20003_1140909368	Carvedilol | treatment/medication code	Drug use measurement	0.0077492	-0.239533	0.786996		UKB Neale v2	248	361141
SAIGE_960_2	Allergy/adverse effect of penicillin	Disease	0.00787	0.0309	1.03138		UKB SAIGE	16090	397887
NEALE2_6145_5	Marital separation/divorce | illness, injury, bereavement, stress in last 2 years	Uncategorised	0.0080868	0.0364385	1.03711		UKB Neale v2	10816	358836
NEALE2_136	Number of operations, self-reported	Uncategorised	0.00813999	0.00479238			UKB Neale v2		361141
NEALE2_1970	Nervous feelings	Mental or behavioural disorder biomarker	0.00845395	-0.0147334	0.985375		UKB Neale v2	83120	351829
SAIGE_425_11	Hypertrophic obstructive cardiomyopathy	Cardiovascular	0.00854	0.326	1.38542		UKB SAIGE	131	405910
SAIGE_571_5	Other chronic nonalcoholic liver disease	Endocrine system	0.0086	0.0918	1.09615		UKB SAIGE	1664	401719
SAIGE_500_2	Pneumoconiosis	Uncategorised	0.0087	0.244	1.27634		UKB SAIGE	234	397645
SAIGE_735	Acquired foot deformities	Uncategorised	0.00891	0.0386	1.03935		UKB SAIGE	9865	404779
SAIGE_696	Psoriasis and related disorders	Immune system	0.00897	0.0778	1.08091		UKB SAIGE	2293	400492
NEALE2_1468_2	Biscuit cereal (e.g. weetabix) | cereal type	Diet measurement	0.00904014	-0.0176299	0.982525		UKB Neale v2	53310	299898
SAIGE_276_11	Hyperosmolality and/or hypernatremia	Uncategorised	0.00912	0.239	1.26998		UKB SAIGE	240	401746
NEALE2_5132_raw	3mm strong meridian (right)	Eye measurement	0.00912507	0.0208327			UKB Neale v2		75410
NEALE2_1269	Exposure to tobacco smoke at home	Environmental exposure measurement	0.0092551	0.00248941			UKB Neale v2		326676
NEALE2_20003_1140870788	Calcium salts | treatment/medication code	Drug use measurement	0.00945169	-0.0783278	0.924661		UKB Neale v2	2208	361141
NEALE2_5084_raw	Spherical power (right)	Eye measurement	0.00957713	-0.036684			UKB Neale v2		77983
SAIGE_496_2	Chronic bronchitis	Respiratory system	0.00963	0.0688	1.07122		UKB SAIGE	2934	378439
SAIGE_368_9	Subjective visual disturbances	Uncategorised	0.00979	0.148	1.15951		UKB SAIGE	615	406269
NEALE2_20524	Sexual interference by partner or ex-partner without consent as an adult	Uncategorised	0.0100552	0.0044097			UKB Neale v2		117727
SAIGE_800_1	Fracture of neck of femur	Musculoskeletal system	0.0101	0.086	1.08981		UKB SAIGE	1814	389579
NEALE2_20002_1290	Deliberate self-harm/suicide attempt | non-cancer illness code, self-reported	Biological process	0.0101035	0.266511	1.3054		UKB Neale v2	187	361141
NEALE2_24019_raw	Particulate matter air pollution (pm10); 2007	Environmental exposure measurement	0.0101565	0.0161823			UKB Neale v2		355245
NEALE2_20160	Ever smoked	Biological process	0.0101849	0.0123306	1.01241		UKB Neale v2	141560	359751
SAIGE_735_3	Hallux valgus (bunion)	Uncategorised	0.0105	0.0456	1.04666		UKB SAIGE	6699	401613
NEALE2_6138_2	A levels/as levels or equivalent | qualifications	Self reported educational attainment	0.01056	0.0133457	1.01344		UKB Neale v2	98304	357549
SAIGE_070_3	Viral hepatitis c	Endocrine system	0.0107	0.227	1.25483		UKB SAIGE	255	403571
NEALE2_20003_1140884464	Dihydrocodeine | treatment/medication code	Drug use measurement	0.010717	0.100805	1.10606		UKB Neale v2	1290	361141
SAIGE_722_9	Other and unspecified disc disorder	Uncategorised	0.0112	0.0547	1.05622		UKB SAIGE	4434	396351
SAIGE_411_3	Angina pectoris	Cardiovascular	0.0112	0.0303	1.03076		UKB SAIGE	16175	393278
SAIGE_963	Poisoning by primarily systemic agents	Disease	0.0112	0.243	1.27507		UKB SAIGE	219	382016
NEALE2_1883	Number of full sisters	Number of siblings	0.0112371	0.0046269			UKB Neale v2		355390
SAIGE_386_1	Meniere's disease	Nervous system	0.0113	0.15	1.16183		UKB SAIGE	578	403405
NEALE2_20002_1274	Eye infection | non-cancer illness code, self-reported	Disease	0.0115958	-0.18881	0.827944		UKB Neale v2	359	361141
NEALE2_20002_1275	Retinal problem | non-cancer illness code, self-reported	Nervous system	0.0116757	-0.142318	0.867346		UKB Neale v2	631	361141
SAIGE_242_1	Graves' disease	Endocrine system	0.0118	0.167	1.18175		UKB SAIGE	457	391886
NEALE2_20003_1141146234	Atorvastatin | treatment/medication code	Drug use measurement	0.0118901	0.034525	1.03513		UKB Neale v2	10805	361141
NEALE2_6179_6	Selenium | mineral and other dietary supplements	Environmental exposure measurement	0.0119419	0.0390148	1.03979		UKB Neale v2	8518	360016
NEALE2_6145_6	Financial difficulties | illness, injury, bereavement, stress in last 2 years	Uncategorised	0.0120672	0.0184104	1.01858		UKB Neale v2	40670	358836
NEALE2_20003_1141179764	Tenofovir | treatment/medication code	Drug use measurement	0.0121012	0.348515	1.41696		UKB Neale v2	104	361141
SAIGE_427_6	Premature beats	Cardiovascular	0.0122	-0.153	0.85813		UKB SAIGE	536	381455
NEALE2_20003_1140870856	Calcichew 1.25g chewable tablet | treatment/medication code	Drug use measurement	0.0122871	-0.127682	0.880133		UKB Neale v2	772	361141
NEALE2_20471	Ever seen an un-real vision	Nervous system	0.0123892	0.0586762	1.06043		UKB Neale v2	3768	116787
NEALE2_1249	Past tobacco smoking	Biological process	0.012791	-0.0075619			UKB Neale v2		332141
SAIGE_737	Curvature of spine	Musculoskeletal system	0.0129	0.105	1.11071		UKB SAIGE	1134	396048
SAIGE_242_3	Exophthalmos	Uncategorised	0.0129	0.3	1.34986		UKB SAIGE	138	391567
NEALE2_20003_1140881474	Normacol granules | treatment/medication code	Drug use measurement	0.0130329	-0.273833	0.760459		UKB Neale v2	165	361141
NEALE2_20485	Ever contemplated self-harm	Uncategorised	0.0130541	0.00570099			UKB Neale v2		117610
NEALE2_20003_1140873450	Tetracycline | treatment/medication code	Uncategorised	0.0131593	-0.342801	0.70978		UKB Neale v2	105	361141
NEALE2_20002_1161	Gall bladder disease | non-cancer illness code, self-reported	Digestive system	0.0137964	0.245493	1.27825		UKB Neale v2	202	361141
NEALE2_1498	Coffee intake	Biological process	0.0141599	-0.0044858			UKB Neale v2		334659
NEALE2_20498	Felt very upset when reminded of stressful experience in past month	Mental or behavioural disorder biomarker	0.0142591	0.00806352			UKB Neale v2		117893
NEALE2_4559	Family relationship satisfaction	Mental or behavioural disorder biomarker	0.0142609	0.00906303			UKB Neale v2		118818
NEALE2_20003_1140909954	Acyclovir | treatment/medication code	Uncategorised	0.0143012	-0.322229	0.724532		UKB Neale v2	116	361141
NEALE2_104670	Vitamin supplement user	Environmental exposure measurement	0.0143463	-0.0305986	0.969865		UKB Neale v2	21119	51427
NEALE2_6152_6	Emphysema/chronic bronchitis | blood clot, dvt, bronchitis, emphysema, asthma, rhinitis, eczema, allergy diagnosed by doctor	Respiratory system	0.0144753	0.0444943	1.0455		UKB Neale v2	6138	360527
NEALE2_1140	Difference in mobile phone use compared to two years previously	Uncategorised	0.014601	-0.004019			UKB Neale v2		298239
NEALE2_20003_1140865010	Viscotears liquid eye gel | treatment/medication code	Drug use measurement	0.0147389	-0.119172	0.887655		UKB Neale v2	841	361141
NEALE2_2966_raw	Age high blood pressure diagnosed	Vital signs	0.0149527	-0.0951363			UKB Neale v2		87024
NEALE2_20529	Victim of physically violent crime	Uncategorised	0.0149629	0.0253074	1.02563		UKB Neale v2	21926	117846
NEALE2_1011	Frequency of light diy in last 4 weeks	Diet measurement	0.0150097	0.0107118			UKB Neale v2		180494
NEALE2_20002_1440	Tuberculosis (tb) | non-cancer illness code, self-reported	Uncategorised	0.0152418	0.081849	1.08529		UKB Neale v2	1768	361141
SAIGE_165_1	Cancer of bronchus; lung	Uncategorised	0.0153	0.0755	1.07842		UKB SAIGE	2101	408327
NEALE2_100009_raw	Englyst dietary fibre	Diet measurement	0.0155625	-0.115865			UKB Neale v2		51453
NEALE2_20003_1140863182	Nitrazepam | treatment/medication code	Drug use measurement	0.0156259	0.22784	1.25588		UKB Neale v2	226	361141
NEALE2_20084_481	Folic acid | vitamin and/or mineral supplement use	Uncategorised	0.0156422	0.135714	1.14535		UKB Neale v2	646	51427
SAIGE_444	Arterial embolism and thrombosis	Cardiovascular	0.0158	0.113	1.11963		UKB SAIGE	921	401516
NEALE2_6020_1	Fully completed | completion status of test	Uncategorised	0.016425	0.0568599	1.05851		UKB Neale v2	3792	54007
GCST004432	Platelet-derived growth factor BB levels	Protein measurement	0.01653	-0.0381		PMID:27989323	Ahola-Olli AV		8293
SAIGE_426_21	First degree av block	Uncategorised	0.0167	0.108	1.11405		UKB SAIGE	988	381907
SAIGE_317	Alcohol-related disorders	Uncategorised	0.0168	0.0309	1.03138		UKB SAIGE	12922	392277
SAIGE_823	Torus fracture	Musculoskeletal system	0.0168	-0.0832	0.920167		UKB SAIGE	1674	386831
SAIGE_555	Inflammatory bowel disease and other gastroenteritis and colitis	Immune system	0.0173	0.051	1.05232		UKB SAIGE	4528	339311
NEALE2_20107_6	Chronic bronchitis/emphysema | illnesses of father	Respiratory system	0.0174278	0.0182236	1.01839		UKB Neale v2	36126	314680
NEALE2_5085_raw	Spherical power (left)	Eye measurement	0.0181385	-0.0338837			UKB Neale v2		77739
NEALE2_20003_1140916288	Efexor 37.5mg tablet | treatment/medication code	Drug use measurement	0.0182462	0.24264	1.27461		UKB Neale v2	190	361141
SAIGE_495	Asthma	Respiratory system	0.0187	0.0221	1.02235		UKB SAIGE	26332	401837
SAIGE_514	Abnormal findings examination of lungs	Uncategorised	0.0188	0.0669	1.06919		UKB SAIGE	2500	408961
SAIGE_805	Fracture of vertebral column without mention of spinal cord injury	Musculoskeletal system	0.0188	0.0905	1.09472		UKB SAIGE	1352	389117
NEALE2_30260_raw	Mean reticulocyte volume	Uncategorised	0.0189928	0.0437542			UKB Neale v2		344728
NEALE2_20499	Ever sought or received professional help for mental distress	Mental or behavioural disorder biomarker	0.0190243	0.0194409	1.01963		UKB Neale v2	46020	117677
SAIGE_788	Syncope and collapse	Uncategorised	0.0192	0.0353	1.03593		UKB SAIGE	9163	408961
SAIGE_252_2	Hypoparathyroidism	Endocrine system	0.0194	-0.278	0.757297		UKB SAIGE	142	405528
SAIGE_496_1	Emphysema	Respiratory system	0.0195	0.0802	1.0835		UKB SAIGE	1727	377232
NEALE2_20530	Witnessed sudden violent death	Uncategorised	0.0196114	0.0278239	1.02821		UKB Neale v2	15959	117862
NEALE2_5832_1	Right eye | which eye(s) affected by hypermetropia (long sight)	Uncategorised	0.0197681	0.101933	1.10731		UKB Neale v2	1126	15090
GCST002245	Alzheimer's disease (late onset)	Nervous system	0.01995	-0.036	0.96464	PMID:24162737	Lambert JC	17008	54162
SAIGE_210	Benign neoplasm of lip, oral cavity, and pharynx	Digestive system	0.0202	0.105	1.11071		UKB SAIGE	984	407805
SAIGE_737_3	Kyphoscoliosis and scoliosis	Musculoskeletal system	0.0203	0.101	1.10628		UKB SAIGE	1063	395977
NEALE2_20003_1140879842	Propranolol | treatment/medication code	Drug use measurement	0.0203928	-0.0671848	0.935022		UKB Neale v2	2405	361141
NEALE2_4570	Friendships satisfaction	Mental or behavioural disorder biomarker	0.0204502	0.00699944			UKB Neale v2		118649
NEALE2_4418	Average monthly champagne plus white wine intake	Alcohol consumption measurement	0.0206644	-0.0171686			UKB Neale v2		26198
SAIGE_870	Open wounds of head; neck; and trunk	Phenotype	0.0209	0.0532	1.05464		UKB SAIGE	3837	404263
NEALE2_2794_raw	Age started oral contraceptive pill	Uncategorised	0.0210483	-0.0309586			UKB Neale v2		154112
SAIGE_965_1	Opiates and related narcotics causing adverse effects in therapeutic use	Disease	0.0213	0.0967	1.10153		UKB SAIGE	1150	382947
NEALE2_6139_3	An open solid fuel fire that you use regularly in winter time | gas or solid-fuel cooking/heating	Uncategorised	0.02174	0.0188161	1.01899		UKB Neale v2	32662	360066
NEALE2_40001_C64	Icd10: c64 malignant neoplasm of kidney, except renal pelvis | underlying (primary) cause of death	Urinary system	0.0221893	-0.244816	0.782848		UKB Neale v2	178	9092
NEALE2_6143_3	Public transport | transport type for commuting to job workplace	Uncategorised	0.0224533	0.0181646	1.01833		UKB Neale v2	39655	190832
NEALE2_20002_1250	Bell's palsy/facial nerve palsy | non-cancer illness code, self-reported	Nervous system	0.0224722	0.170952	1.18643		UKB Neale v2	358	361141
SAIGE_427_2	Atrial fibrillation and flutter	Cardiovascular	0.0229	0.0282	1.0286		UKB SAIGE	14820	395739
SAIGE_800_3	Fracture of tibia and fibula	Musculoskeletal system	0.023	-0.0698	0.93258		UKB SAIGE	2162	389927
NEALE2_100920_2199	Other type of milk | type milk consumed	Diet measurement	0.0236536	0.211393	1.2354		UKB Neale v2	232	51427
SAIGE_530	Diseases of esophagus	Digestive system	0.0237	0.0184	1.01857		UKB SAIGE	35852	405127
NEALE2_20002_1117	Other respiratory problems | non-cancer illness code, self-reported	Disease	0.0237622	0.1279	1.13644		UKB Neale v2	628	361141
SAIGE_578_1	Hematemesis	Uncategorised	0.0239	0.0727	1.07541		UKB SAIGE	1961	387118
SAIGE_443_9	Peripheral vascular disease, unspecified	Cardiovascular	0.0243	0.0638	1.06588		UKB SAIGE	2566	403161
NEALE2_20002_1439	Hiv/aids | non-cancer illness code, self-reported	Disease of genitourinary system	0.024479	0.188715	1.2077		UKB Neale v2	285	361141
NEALE2_22612_2	Often | worked with materials containing asbestos	Uncategorised	0.0245285	-0.0854526	0.918097		UKB Neale v2	1262	76457
SAIGE_793	Nonspecific abnormal findings on radiological and other examination of musculoskeletal system	Uncategorised	0.0248	0.12	1.1275		UKB SAIGE	698	408961
SAIGE_366_1	Nonsenile cataract	Nervous system	0.025	-0.38	0.683861		UKB SAIGE	70	388679
NEALE2_20442	Lifetime number of depressed periods	Uncategorised	0.0250293	0.0120117			UKB Neale v2		53691
SAIGE_480_11	Pneumococcal pneumonia	Disease	0.0252	0.0418	1.04269		UKB SAIGE	5951	404489
SAIGE_008_5	Bacterial enteritis	Uncategorised	0.0255	0.0605	1.06237		UKB SAIGE	2737	402707
NEALE2_20554_6	Receive help from friends / family / neighbours | actions taken following self-harm	Uncategorised	0.0257249	0.0833404	1.08691		UKB Neale v2	1453	117733
SAIGE_350_6	Disturbances of sensation of smell and taste	Nervous system	0.0259	0.431	1.5388		UKB SAIGE	54	406271
SAIGE_728_7	Fasciitis	Uncategorised	0.0263	0.0519	1.05327		UKB SAIGE	3843	382554
NEALE2_1767	Adopted as a child	Uncategorised	0.0263917	0.044082	1.04507		UKB Neale v2	5158	360450
SAIGE_426_24	Atrioventricular block, complete	Uncategorised	0.0265	-0.13	0.878095		UKB SAIGE	587	381506
NEALE2_6138_5	Nvq or hnd or hnc or equivalent | qualifications	Self reported educational attainment	0.0266866	-0.0132934	0.986795		UKB Neale v2	66544	357549
NEALE2_20003_1140871472	Naprosyn 250mg tablet | treatment/medication code	Drug use measurement	0.026892	-0.201582	0.817437		UKB Neale v2	242	361141
NEALE2_2020	Loneliness, isolation	Mental or behavioural disorder biomarker	0.0269094	0.0136559	1.01375		UKB Neale v2	63508	355583
NEALE2_50_raw	Standing height	Anthropometric measurement	0.0272623	-0.032867			UKB Neale v2		360388
NEALE2_6155_6	Folic acid or folate (vit b9) | vitamin and mineral supplements	Uncategorised	0.0273711	0.0361844	1.03685		UKB Neale v2	7603	359245
SAIGE_728_71	Contracture of palmar fascia [dupuytren's disease]	Musculoskeletal system	0.0274	0.054	1.05548		UKB SAIGE	3503	382214
SAIGE_704	Diseases of hair and hair follicles	Uncategorised	0.0276	0.0433	1.04425		UKB SAIGE	5344	407701
SAIGE_199	Neoplasm of uncertain behavior	Disease	0.0279	0.0829	1.08643		UKB SAIGE	1412	372016
GCST006344	Anti-cytomegalovirus IgG levels	Antibody measurement	0.0280641	-0.045262		PMID:30053915	Scepanovic P		347
NEALE2_20096_3	Large (250ml) | size of red wine glass drunk	Alcohol consumption measurement	0.0283262	-0.115605	0.890827		UKB Neale v2	735	51427
NEALE2_6155_2	Vitamin b | vitamin and mineral supplements	Uncategorised	0.0287805	0.0259717	1.02631		UKB Neale v2	14792	359245
NEALE2_20527	Been involved in combat or exposed to war-zone	Uncategorised	0.0289604	0.0493037	1.05054		UKB Neale v2	4010	117954
NEALE2_20463	Ever heard an un-real voice	Nervous system	0.0289765	0.0696139	1.07209		UKB Neale v2	2009	117503
GCST005064	Aspartate aminotransferase levels	Liver disease biomarker	0.0290404	-0.01		PMID:28887542	Prins BP		9463
NEALE2_4294_0	No | final attempt correct	Uncategorised	0.0290869	0.0463964	1.04749		UKB Neale v2	4581	119729
SAIGE_530_1	Esophagitis, gerd and related diseases	Uncategorised	0.0291	0.0186	1.01877		UKB SAIGE	32108	401383
NEALE2_4609_raw	Longest period of depression	Mental or behavioural disorder biomarker	0.0292111	0.5778			UKB Neale v2		50664
NEALE2_20003_1140872290	Lamotrigine | treatment/medication code	Drug use measurement	0.0293881	0.146031	1.15723		UKB Neale v2	447	361141
NEALE2_6155_5	Vitamin e | vitamin and mineral supplements	Environmental exposure measurement	0.0294294	0.030724	1.0312		UKB Neale v2	10356	359245
SAIGE_611_3	Lump or mass in breast	Integumentary system	0.0295	0.0794	1.08264		UKB SAIGE	1525	403271
SAIGE_300_1	Anxiety disorder	Nervous system	0.0296	0.0393	1.04008		UKB SAIGE	6375	371851
SAIGE_300	Anxiety disorders	Nervous system	0.0297	0.0377	1.03842		UKB SAIGE	6939	372415
SAIGE_379_3	Aphakia and other disorders of lens	Uncategorised	0.0297	0.0728	1.07552		UKB SAIGE	1825	403070
NEALE2_20127_raw	Neuroticism score	Mental or behavioural disorder biomarker	0.029842	-0.0182034			UKB Neale v2		293006
SAIGE_444_1	Arterial embolism and thrombosis of lower extremity artery	Uncategorised	0.0299	0.13	1.13883		UKB SAIGE	557	401152
NEALE2_23129_raw	Trunk fat-free mass	Anthropometric measurement	0.0301994	-0.0165757			UKB Neale v2		354530
NEALE2_20003_1141168122	Solpadol capsule | treatment/medication code	Drug use measurement	0.0310726	0.209321	1.23284		UKB Neale v2	213	361141
SAIGE_740_9	Osteoarthrosis nos	Musculoskeletal system	0.0311	-0.0284	0.971999		UKB SAIGE	12436	392958
GCST006360	IgA levels	Antibody measurement	0.0311848	0.0165027		PMID:30053915	Scepanovic P		1000
NEALE2_20003_1140917034	Airomir 100micrograms cfc-free inhaler | treatment/medication code	Drug use measurement	0.0312621	0.237538	1.26812		UKB Neale v2	165	361141
NEALE2_20002_1251	Spinal cord disorder | non-cancer illness code, self-reported	Nervous system	0.0313036	0.160389	1.17397		UKB Neale v2	362	361141
SAIGE_722	Intervertebral disc disorders	Uncategorised	0.0314	0.0326	1.03314		UKB SAIGE	9241	401158
NEALE2_20003_1140867444	Risperidone | treatment/medication code	Drug use measurement	0.0314102	0.217223	1.24262		UKB Neale v2	197	361141
SAIGE_474	Acute and chronic tonsillitis	Uncategorised	0.0315	0.0682	1.07058		UKB SAIGE	2013	392058
NEALE2_30050_raw	Mean corpuscular haemoglobin	Hematological measurement	0.0315775	0.00931473			UKB Neale v2		350472
NEALE2_20117_0	Never | alcohol drinker status	Biological process	0.0317515	0.0289906	1.02941		UKB Neale v2	11243	360726
NEALE2_1747_2	Red | hair colour (natural, before greying)	Phenotype	0.0317639	-0.024115	0.976173		UKB Neale v2	16615	360270
SAIGE_599_8	Other symptoms involving urinary system	Disease	0.0319	0.322	1.37988		UKB SAIGE	89	385019
NEALE2_20003_1141156836	Candesartan cilexetil | treatment/medication code	Drug use measurement	0.0320817	0.0489458	1.05016		UKB Neale v2	3875	361141
NEALE2_1598	Average weekly spirits intake	Alcohol consumption measurement	0.0322988	0.00525776			UKB Neale v2		257426
NEALE2_20002_1158	Liver failure/cirrhosis | non-cancer illness code, self-reported	Endocrine system	0.03233	0.186651	1.20521		UKB Neale v2	264	361141
SAIGE_008_52	Intestinal infection due to c. difficile	Uncategorised	0.0326	0.119	1.12637		UKB SAIGE	650	400620
SAIGE_250_5	Glycosuria or acetonuria	Urinary system	0.0326	-0.265	0.767206		UKB SAIGE	131	388887
SAIGE_696_41	Psoriasis vulgaris	Immune system	0.0328	0.0739	1.0767		UKB SAIGE	1684	399883
NEALE2_1717	Skin colour	Phenotype	0.0328074	-0.0029279			UKB Neale v2		356530
NEALE2_4501	Non-accidental death in close genetic family	Uncategorised	0.0328294	0.0200248	1.02023		UKB Neale v2	31044	113705
NEALE2_20003_1140878304	E45 cream | treatment/medication code	Drug use measurement	0.0329228	0.192688	1.2125		UKB Neale v2	246	361141
NEALE2_4598	Ever depressed for a whole week	Mental or behavioural disorder biomarker	0.0331475	0.0174689	1.01762		UKB Neale v2	54586	117705
NEALE2_1588	Average weekly beer plus cider intake	Alcohol consumption measurement	0.0332557	0.00406787			UKB Neale v2		258256
SAIGE_204_21	Myeloid leukemia, acute	Hematologic	0.0336	0.169	1.18412		UKB SAIGE	318	404784
NEALE2_757_raw	Time employed in main current job	Uncategorised	0.0339249	-0.0708092			UKB Neale v2		194087
SAIGE_275_53	Disorders of phosphorus metabolism	Uncategorised	0.0344	0.229	1.25734		UKB SAIGE	172	407006
GCST004444	Interleukin-10 levels	Inflammatory biomarker measurement	0.0348	-0.0345		PMID:27989323	Ahola-Olli AV		7681
NEALE2_5496	Leg pain when walking ever disappears while walking	Uncategorised	0.034963	-0.053396	0.948005		UKB Neale v2	4838	13845
NEALE2_20003_1140879424	Alverine | treatment/medication code	Drug use measurement	0.0352753	0.199739	1.22108		UKB Neale v2	223	361141
NEALE2_2030	Guilty feelings	Mental or behavioural disorder biomarker	0.0357001	-0.0109909	0.989069		UKB Neale v2	100128	351907
NEALE2_20554_3	Need hospital treatment (eg a&e) | actions taken following self-harm	Uncategorised	0.0358491	0.0650316	1.06719		UKB Neale v2	2125	117733
SAIGE_345_11	Generalized convulsive epilepsy	Nervous system	0.036	-0.141	0.868489		UKB SAIGE	448	395657
NEALE2_5983_raw	Ecg, heart rate	Uncategorised	0.0361507	-0.182571			UKB Neale v2		53777
NEALE2_20522	Been in a confiding relationship as an adult	Uncategorised	0.0361665	-0.0111089			UKB Neale v2		115099
SAIGE_384	Other disorders of tympanic membrane	Nervous system	0.0362	0.0807	1.08405		UKB SAIGE	1364	406252
NEALE2_6139_100	None of the above | gas or solid-fuel cooking/heating	Uncategorised	0.0363534	0.0129203	1.013		UKB Neale v2	63653	360066
NEALE2_20003_1141200004	Pregabalin | treatment/medication code	Drug use measurement	0.0366343	0.10749	1.11348		UKB Neale v2	760	361141
NEALE2_41219_7	Other | anaesthetics administered during delivery	Phenotype	0.0367538	0.10262	1.10807		UKB Neale v2	1892	4094
SAIGE_578_9	Hemorrhage of gastrointestinal tract	Uncategorised	0.0369	-0.041	0.959829		UKB SAIGE	5229	390386
NEALE2_23130_raw	Trunk predicted mass	Anthropometric measurement	0.0370361	-0.0152926			UKB Neale v2		354494
SAIGE_497	Bronchitis	Respiratory system	0.0374	0.117	1.12412		UKB SAIGE	631	376136
SAIGE_070_2	Viral hepatitis b	Endocrine system	0.0375	0.257	1.29305		UKB SAIGE	132	403448
SAIGE_401_1	Essential hypertension	Cardiovascular	0.0376	0.0133	1.01339		UKB SAIGE	77723	408089
NEALE2_20002_1602	Bowel / intestinal obstruction | non-cancer illness code, self-reported	Uncategorised	0.0376501	0.238086	1.26882		UKB Neale v2	153	361141
NEALE2_4803_12	Yes, now a lot of the time | tinnitus	Uncategorised	0.0376841	0.0547977	1.05633		UKB Neale v2	2959	117882
NEALE2_20003_1141181868	Omacor 1g capsule | treatment/medication code	Drug use measurement	0.0379741	-0.137097	0.871886		UKB Neale v2	460	361141
GCST004439	Interleukin-12p70 levels	Protein measurement	0.03803	-0.0327		PMID:27989323	Ahola-Olli AV		8270
GCST004608	Granulocyte percentage of myeloid white cells	Hematological measurement	0.03825	0.00742049		PMID:27863252	Astle WJ		169545
NEALE2_20003_1140862236	Atrovent 20micrograms inhaler | treatment/medication code	Drug use measurement	0.0382688	0.154314	1.16686		UKB Neale v2	362	361141
SAIGE_480_1	Bacterial pneumonia	Respiratory system	0.0383	0.0365	1.03717		UKB SAIGE	6710	405248
NEALE2_20003_1140869930	Azathioprine | treatment/medication code	Drug use measurement	0.0384836	0.105628	1.11141		UKB Neale v2	772	361141
NEALE2_20554_5	See own gp | actions taken following self-harm	Uncategorised	0.038565	0.0833438	1.08692		UKB Neale v2	1249	117733
SAIGE_277_51	Lipoprotein disorders	Uncategorised	0.0386	0.411	1.50833		UKB SAIGE	51	407588
SAIGE_561	Symptoms involving digestive system	Disease	0.0388	0.0236	1.02388		UKB SAIGE	15977	350760
NEALE2_20117_1	Previous | alcohol drinker status	Biological process	0.0388286	0.0265635	1.02692		UKB Neale v2	12564	360726
SAIGE_367	Disorders of refraction and accommodation; blindness and low vision	Uncategorised	0.0389	0.0594	1.0612		UKB SAIGE	2431	408961
SAIGE_277_5	Other disorders of lipoid metabolism	Uncategorised	0.0389	0.193	1.21288		UKB SAIGE	231	407768
NEALE2_22506_112	Occasionally | tobacco smoking	Uncategorised	0.0390759	0.0793792	1.08261		UKB Neale v2	1374	91353
NEALE2_2624	Frequency of heavy diy in last 4 weeks	Uncategorised	0.0392419	0.00904751			UKB Neale v2		145190
NEALE2_104400	Fruit consumers	Diet measurement	0.0394581	-0.0327299	0.9678		UKB Neale v2	9506	51427
NEALE2_5474	Leg pain when walking uphill or hurrying	Uncategorised	0.039672	0.0399231	1.04073		UKB Neale v2	7747	24997
SAIGE_401	Hypertension	Cardiovascular	0.0397	0.0132	1.01329		UKB SAIGE	77977	408343
NEALE2_20003_1141171940	Keppra 250mg tablet | treatment/medication code	Drug use measurement	0.0399095	0.269122	1.30881		UKB Neale v2	117	361141
NEALE2_20548_5	I needed less sleep than usual | manifestations of mania or irritability	Uncategorised	0.0399509	0.048063	1.04924		UKB Neale v2	3777	114422
NEALE2_20003_1140862060	Ventolin 2mg tablet | treatment/medication code	Drug use measurement	0.0405028	-0.240208	0.786465		UKB Neale v2	146	361141
SAIGE_362_7	Hereditary retinal dystrophies	Uncategorised	0.0406	-0.319	0.726876		UKB SAIGE	83	396942
NEALE2_4294_1	Yes | final attempt correct	Uncategorised	0.0409594	-0.0428193	0.958085		UKB Neale v2	4722	119729
SAIGE_296_1	Bipolar	Nervous system	0.0417	0.0889	1.09297		UKB SAIGE	1064	366540
NEALE2_2217_raw	Age started wearing glasses or contact lenses	Uncategorised	0.0417846	-0.0860191			UKB Neale v2		310992
NEALE2_22611_2	Often | workplace had a lot of cigarette smoke from other people smoking	Uncategorised	0.042121	0.0256931	1.02603		UKB Neale v2	14941	89803
NEALE2_20002_1485	Irregular heart beat | non-cancer illness code, self-reported	Cardiovascular	0.0423814	0.121025	1.12865		UKB Neale v2	565	361141
NEALE2_22604_4	Over 40 hours | work hours - lumped category	Uncategorised	0.0426618	0.019836	1.02003		UKB Neale v2	37201	75177
SAIGE_509_2	Respiratory insufficiency	Uncategorised	0.0427	0.0689	1.07133		UKB SAIGE	1749	399160
SAIGE_302	Sexual and gender identity disorders	Nervous system	0.0428	0.16	1.17351		UKB SAIGE	322	365798
SAIGE_363	Chorioretinal inflammations, scars, and other disorders of choroid	Uncategorised	0.0428	0.22	1.24608		UKB SAIGE	171	397932
NEALE2_20003_1141164872	Sinemet-62.5 tablet | treatment/medication code	Drug use measurement	0.0429225	-0.260711	0.770504		UKB Neale v2	121	361141
SAIGE_555_1	Regional enteritis	Immune system	0.0431	0.0691	1.07154		UKB SAIGE	1743	336526
NEALE2_20523	Physical violence by partner or ex-partner as an adult	Uncategorised	0.0431532	0.00535396			UKB Neale v2		117746
NEALE2_20446	Ever had prolonged feelings of sadness or depression	Uncategorised	0.0433545	0.0163955	1.01653		UKB Neale v2	53389	117763
SAIGE_751	Genitourinary congenital anomalies	Uncategorised	0.0434	-0.0717	0.93081		UKB SAIGE	1596	408326
NEALE2_20002_1262	Parkinsons disease | non-cancer illness code, self-reported	Nervous system	0.043432	-0.11207	0.893982		UKB Neale v2	652	361141
SAIGE_386	Vertiginous syndromes and other disorders of vestibular system	Nervous system	0.0435	0.0369	1.03759		UKB SAIGE	6134	408961
NEALE2_6179_4	Zinc | mineral and other dietary supplements	Environmental exposure measurement	0.0435739	0.0242954	1.02459		UKB Neale v2	14402	360016
SAIGE_250_4	Abnormal glucose	Uncategorised	0.044	0.109	1.11516		UKB SAIGE	685	389441
GCST006353	Anti-rubella virus IgG levels	Antibody measurement	0.044204	0.0331517		PMID:30053915	Scepanovic P		935
SAIGE_070_9	Hepatitis nos	Endocrine system	0.0446	0.137	1.14683		UKB SAIGE	428	403744
NEALE2_20403	Amount of alcohol drunk on a typical drinking day	Biological process	0.0446371	0.00869137			UKB Neale v2		108256
NEALE2_20003_1140883468	Clonidine | treatment/medication code	Drug use measurement	0.0446761	0.13217	1.1413		UKB Neale v2	463	361141
SAIGE_295_1	Schizophrenia	Nervous system	0.0447	0.119	1.12637		UKB SAIGE	571	366047
NEALE2_22609_2	Often | workplace very dusty	Uncategorised	0.0449161	0.0303476	1.03081		UKB Neale v2	9561	89631
NEALE2_22607_2	Often | workplace very cold	Uncategorised	0.0449778	0.0332763	1.03384		UKB Neale v2	7881	90188
SAIGE_592_13	Chronic interstitial cystitis	Urinary system	0.045	0.18	1.19722		UKB SAIGE	249	380185
SAIGE_379	Other disorders of eye	Uncategorised	0.0451	0.0459	1.04697		UKB SAIGE	3910	405155
NEALE2_104910	Time spent doing moderate physical activity	Physical activity measurement	0.0451453	0.0194693			UKB Neale v2		51427
NEALE2_20003_1141187776	Nurofen 200mg tablet | treatment/medication code	Drug use measurement	0.0451734	0.192659	1.21247		UKB Neale v2	217	361141
NEALE2_1873	Number of full brothers	Number of siblings	0.04541	0.00367925			UKB Neale v2		355326
NEALE2_6164_100	None of the above | types of physical activity in last 4 weeks	Uncategorised	0.0455118	0.0199903	1.02019		UKB Neale v2	21255	359263
NEALE2_6155_7	Multivitamins +/- minerals | vitamin and mineral supplements	Uncategorised	0.0457972	-0.0114434	0.988622		UKB Neale v2	77472	359245
SAIGE_743_11	Osteoporosis nos	Musculoskeletal system	0.0461	0.0387	1.03946		UKB SAIGE	5622	406901
NEALE2_20003_1141153006	Aprovel 75mg tablet | treatment/medication code	Drug use measurement	0.0461455	-0.160219	0.851957		UKB Neale v2	311	361141
SAIGE_611_1	Abnormal mammogram	Uncategorised	0.0464	-0.373	0.688665		UKB SAIGE	57	401803
NEALE2_22640_1	Shift pattern was worked for whole of job | mixture of day and night shifts worked	Uncategorised	0.0474574	-0.0350712	0.965537		UKB Neale v2	12718	25697
SAIGE_599_9	Other abnormality of urination	Disease	0.0481	0.0643	1.06641		UKB SAIGE	1926	386856
NEALE2_20003_1141180140	Etoricoxib | treatment/medication code	Drug use measurement	0.0481237	0.156065	1.1689		UKB Neale v2	322	361141
SAIGE_150	Cancer of esophagus	Integumentary system	0.0483	0.105	1.11071		UKB SAIGE	720	394092
NEALE2_1428_1	Butter/spreadable butter | spread type	Diet measurement	0.048629	0.00964467	1.00969		UKB Neale v2	131190	360291
NEALE2_1707_2	Left-handed | handedness (chirality/laterality)	Nervous system	0.04869	-0.0157718	0.984352		UKB Neale v2	34585	360913
NEALE2_30530_raw	Sodium in urine	Uncategorised	0.0488454	-0.197807			UKB Neale v2		350061
NEALE2_20002_1156	Infective/viral hepatitis | non-cancer illness code, self-reported	Endocrine system	0.0488848	0.100776	1.10603		UKB Neale v2	768	361141
SAIGE_252	Disorders of parathyroid gland	Endocrine system	0.049	-0.0945	0.909828		UKB SAIGE	877	406263
SAIGE_758	Chromosomal anomalies and genetic disorders	Uncategorised	0.049	-0.203	0.816278		UKB SAIGE	189	408126
SAIGE_915	Superficial injury without mention of infection	Uncategorised	0.0492	0.0426	1.04352		UKB SAIGE	4289	407884
SAIGE_859	Complication due to other implant and internal device	Uncategorised	0.0494	0.0492	1.05043		UKB SAIGE	3265	398194
NEALE2_20002_1646	Fracture vertebra / crush fracture / vertebral collapse | non-cancer illness code, self-reported	Musculoskeletal system	0.0494175	-0.167907	0.845432		UKB Neale v2	275	361141
NEALE2_1100	Drive faster than motorway speed limit	Uncategorised	0.0497945	0.00377648			UKB Neale v2		327192

### Sheet: Table S5
Supplementary Table 5: Phenotypes from the GWAS catalogue which have genome-wide significant SNPs in high LD with rs62474683 (index SNP for suicide attempt on chromosome 7)
Results are from Open Targets Genetics web portal: https://genetics.opentargets.org/
Trait	Lead Variant rsID	Effect allele*	Study ID	Lead Variant P-value	Beta*	Odds Ratio*	PMID	Author	Study N	LD (r²)^
General risk tolerance (MTAG)	rs4377898	A	GCST007325	8e-31			PMID:30643258	Karlsson Linner R	975353	0.99591
Adventurousness	rs10251192	C	GCST007324	8e-15	0.0151273		PMID:30643258	Karlsson Linner R	557923	0.857276
Lifetime smoking index	rs2401924	G	GCST009096	3e-14			PMID:31689377	Wootton RE	462690	0.991857
Smoking status	rs2401924	G	GCST007085	1e-12			PMID:30595370	Kichaev G	458000	0.991857
Insomnia	rs12666306	A	GCST007988	2e-12		1.043	PMID:30804565	Jansen PR	1331010	0.943437
Current tobacco smoking	rs201720501	T	NEALE2_1239	2.2e-12	0.00905114			UKB Neale v2	360797	0.987799
Current | smoking status	rs201720501	T	NEALE2_20116_2	4.59e-12		1.05503		UKB Neale v2	359706	0.987799
Number of sexual partners	rs4377898	A	GCST007326	2e-11			PMID:30643258	Karlsson Linner R	370711	0.99591
same-sex sexual behaviour	rs10261857	G	GCST008651	1e-10	0.0027		PMID:31467194	Ganna A	421829	0.631098
Self-reported math ability (MTAG) [MTAG]	rs10267100	T	GCST006569	1e-10	0.012		PMID:30038396	Lee JJ	670471	0.568028
Highest math class taken (MTAG) [MTAG]	rs2106525	G	GCST006568	2e-10			PMID:30038396	Lee JJ	811539	0.848372
Ever had same-sex intercourse	rs2188541	A	NEALE2_2159	1.16e-09		1.0897		UKB Neale v2	326849	0.628137
Self-reported math ability	rs10267100	T	GCST006573	3e-09	0.0122		PMID:30038396	Lee JJ	564698	0.568028
Forced vital capacity (fvc), best measure	rs10231331	A	NEALE2_20151_raw	3.21e-09	0.0112326			UKB Neale v2	272338
Number of incorrect matches in round	rs62477307	G	NEALE2_399_raw	3.92e-09	-0.026849			UKB Neale v2	360686
Smoking cessation (MTAG)	rs6968125	C	GCST007464	4e-09	0.00912677		PMID:30643251	Liu M	820192	0.622646
College or university degree | qualifications	rs10239094	G	NEALE2_6138_1	4.06e-09		1.02997		UKB Neale v2	357549	0.855771
Number in household	rs62477308	C	NEALE2_709	4.6e-09	-0.0092021			UKB Neale v2	358963	0.623944
Forced vital capacity (fvc)	rs9641536	A	NEALE2_3062_raw	8.27e-09	-0.0105857			UKB Neale v2	329404	0.97971
Risk-taking tendency (4-domain principal component model)	rs2401924	G	GCST007323	2e-08			PMID:30643258	Karlsson Linner R	315894	0.991857
Cigarettes smoked per day (MTAG)	rs10261857	G	GCST007463	3e-08	0.0131482		PMID:30643251	Liu M	403928	0.631098
Insomnia [Female]	rs73201933	T	GCST007988_2	3e-08			PMID:30804565	Jansen PR	1331010	0.952492
*Effect allele is in LD with the A allele at rs62474683, which is the risk-increasing allele for suicide attempt. Beta and Odds Ratio correspond to the effect allele.
^Linkage disequilibrium r² between the lead variant and the index SNP for suicide attempt rs62474683.

### Sheet: Table S6
Supplementary Table 6 : Results for genes with P < 1.00E-04 from enrichment analyses of suicide attempt association statistics in 18,721 genes conducted using MAGMA
Ensembl ID	CHR	Start BP	Stop BP	N SNPS	P	Gene
ENSG00000184588	1	66258197	66840259	1026	1.02e-07	PDE4B
ENSG00000137872	15	47476298	48066420	1257	2.33e-07	SEMA6D
ENSG00000112763	6	26458150	26476849	56	7.09e-07	BTN2A1
ENSG00000187323	18	49866542	51057784	3644	8.57e-07	DCC
ENSG00000187398	11	24518516	25104150	1892	1.23e-06	LUZP2
ENSG00000221995	17	27400537	27418537	34	2e-06	TIAF1
ENSG00000219438	22	48885272	49246724	1814	2.55e-06	FAM19A5
ENSG00000198558	6	27840926	27841289	1	3.37e-06	HIST1H4L
ENSG00000149295	11	113280318	113346413	149	3.75e-06	DRD2
ENSG00000166862	22	36959968	37099603	249	3.98e-06	CACNG2
ENSG00000146555	7	3341080	4308632	2857	4.81e-06	SDK1
ENSG00000140564	15	91411822	91426688	24	5.19e-06	FURIN
ENSG00000187672	3	55542336	56502391	2132	5.75e-06	ERC2
ENSG00000182271	17	28643351	28661077	25	9.56e-06	TMIGD1
ENSG00000123836	1	207222801	207254369	33	1.35e-05	PFKFB2
ENSG00000102595	13	96453834	96705736	332	1.96e-05	UGGT2
ENSG00000114861	3	71003844	71633140	1005	2e-05	FOXP1
ENSG00000149292	11	113185251	113254266	112	3.15e-05	TTC12
ENSG00000184357	6	27834570	27835359	3	3.8e-05	HIST1H1B
ENSG00000185352	13	96743093	97485671	1342	3.96e-05	HS6ST3
ENSG00000157578	21	40777770	40817731	88	3.99e-05	LCA5L
ENSG00000143570	1	153931575	153940188	9	4.2e-05	SLC39A1
ENSG00000120658	13	43787654	44361044	1154	4.35e-05	ENOX1
ENSG00000117411	1	44444615	44456840	16	4.46e-05	B4GALT2
ENSG00000168131	6	27878963	27880174	4	4.58e-05	OR2B2
ENSG00000196535	17	27400528	27507430	179	4.87e-05	MYO18A
ENSG00000108576	17	28521337	28563020	45	4.92e-05	SLC6A4
ENSG00000186472	7	82383329	82792246	859	5.07e-05	PCLO
ENSG00000137692	11	102932805	102962944	39	5.34e-05	DCUN1D5
ENSG00000170624	5	155297354	156194799	1628	5.39e-05	SGCD
ENSG00000213719	6	31698358	31707540	5	5.55e-05	CLIC1
ENSG00000233822	6	27806323	27823487	19	5.55e-05	HIST1H2BN
ENSG00000106536	7	39017598	39532694	1267	5.65e-05	POU6F2
ENSG00000162374	1	50513686	50669458	136	5.79e-05	ELAVL4
ENSG00000196569	6	129204342	129837714	1224	6.53e-05	LAMA2
ENSG00000168792	17	27887565	27894155	5	7.35e-05	ABHD15
ENSG00000117407	1	44398992	44402913	8	7.52e-05	ARTN
ENSG00000187626	6	28212401	28227011	26	8.05e-05	ZKSCAN4
ENSG00000143578	1	153940010	153946839	9	8.13e-05	CREB3L4
ENSG00000256966	9	37512544	37592466	187	8.38e-05	RP11-613M10.8
ENSG00000196517	1	44457172	44497139	43	8.64e-05	SLC6A9
ENSG00000186470	6	26365387	26378546	84	8.78e-05	BTN3A2
ENSG00000147912	9	37510889	37588871	181	9.28e-05	FBXO10
ENSG00000166118	11	133710526	133715433	17	9.7e-05	SPATA19
CHR, chromosome; BP, basepair position; SNP, single nucletotide polymorphism
Genes with significant enrichment are shown in bold text. Bonferroni corrected significance threshold = 0.05/ 18517 = 2.70e-06

### Sheet: Table S7
Supplementary Table 7 : Results for gene-sets with P < 1.00E-03 from enrichment analyses of suicide attempt association statistics in 11,638 gene-sets conducted using MAGMA
Gene set	N genes in set	BETA	BETA_STD	SE	P
Curated_gene_sets:boyerinas_oncofetal_targets_of_let7a1	10	1.1215	0.026055	0.25825	7.09e-06
GO_bp:go_synaptic_vesicle_priming	17	0.77337	0.023423	0.19734	4.46e-05
GO_mf:go_c2h2_zinc_finger_domain_binding	12	0.79069	0.020123	0.20732	6.87e-05
GO_bp:go_phospholipid_catabolic_process	38	0.52602	0.023805	0.14074	9.33e-05
GO_bp:go_positive_regulation_of_glutamate_receptor_signaling_pathway	12	1.0057	0.025594	0.2724	0.000112
GO_bp:go_organophosphate_catabolic_process	122	0.28509	0.023065	0.077264	0.000113
Curated_gene_sets:lopez_mbd_targets	894	0.10246	0.021964	0.028828	0.00019
GO_bp:go_regulation_of_cellular_response_to_drug	23	0.6436	0.022669	0.18141	0.000195
Curated_gene_sets:park_apl_pathogenesis_up	13	0.81606	0.021616	0.232	0.000218
GO_mf:go_phosphoric_ester_hydrolase_activity	346	0.16198	0.021935	0.046594	0.000255
GO_cc:go_exocytic_vesicle	200	0.20973	0.021679	0.060439	0.000261
Curated_gene_sets:spielman_lymphoblast_european_vs_asian_2fc_dn	18	0.79852	0.024885	0.23183	0.000287
GO_bp:go_synaptic_vesicle_cycle	180	0.21768	0.021358	0.064121	0.000344
GO_bp:go_chondrocyte_proliferation	15	0.74914	0.021314	0.22206	0.000372
GO_cc:go_beta_catenin_tcf_complex	11	0.8646	0.021067	0.25843	0.000411
Curated_gene_sets:reactome_foxo_mediated_transcription_of_oxidative_stress_metabolic_and_neuronal_genes	29	0.49335	0.019509	0.15334	0.000648
Curated_gene_sets:kim_wt1_targets_dn	441	0.13234	0.020179	0.041196	0.000659
GO_bp:go_mitotic_g2_dna_damage_checkpoint	19	0.5817	0.018624	0.18276	0.000731
GO_bp:go_calcium_ion_regulated_exocytosis	146	0.22325	0.019746	0.070156	0.000732
Curated_gene_sets:guillaumond_klf10_targets_up	46	0.36919	0.018379	0.1164	0.000759
GO_mf:go_translation_initiation_factor_binding	27	0.46991	0.017931	0.14883	0.000797
GO_bp:go_b_cell_differentiation	120	0.26595	0.021341	0.084451	0.00082
GO_bp:go_antimicrobial_humoral_immune_response_mediated_by_antimicrobial_peptide	60	0.35927	0.020418	0.11481	0.000878
Curated_gene_sets:hess_targets_of_hoxa9_and_meis1_up	66	0.29623	0.017654	0.094675	0.000879
Curated_gene_sets:caffarel_response_to_thc_24hr_5_dn	53	0.38186	0.020401	0.12216	0.000888
Curated_gene_sets:nuytten_ezh2_targets_up	980	0.089375	0.02001	0.028651	0.000908
Curated_gene_sets:kyng_environmental_stress_response_not_by_gamma_in_old	30	0.45075	0.018129	0.14454	0.000911
GO_bp:go_mitotic_g2_m_transition_checkpoint	29	0.49098	0.019415	0.1577	0.000927
Curated_gene_sets:reactome_gamma_carboxylation_transport_and_amino_terminal_cleavage_of_proteins	10	0.75005	0.017426	0.24189	0.000967
Gene-sets including < 10 genes were excluded. Bonferroni corrected significance threshold = 0.05/11,638 = 4.30E-06

### Sheet: Table S8
Supplementary Table 8 : Results for tissue-set enrichment analyses of suicide attempt association statistics in 54 GTEx (v8) tissues using MAGMA*
Tissue	BETA	BETA_STD	SE	P
Pituitary	0.022398	0.041542	0.0092192	0.0075657
Pancreas	0.01898	0.031646	0.0086663	0.014268
Brain_Nucleus_accumbens_basal_ganglia	0.016617	0.028718	0.00785	0.017099
Brain_Putamen_basal_ganglia	0.016557	0.028069	0.0082	0.021678
Brain_Caudate_basal_ganglia	0.016172	0.027824	0.00813	0.023344
Brain_Frontal_Cortex_BA9	0.012742	0.023389	0.00709	0.036107
Brain_Amygdala	0.014451	0.02452	0.00809	0.037094
Brain_Anterior_cingulate_cortex_BA24	0.01312	0.023088	0.00744	0.03901
Brain_Cortex	0.012907	0.023449	0.00736	0.039653
Kidney_Cortex	0.016131	0.028223	0.0093276	0.04188
Liver	0.010936	0.019639	0.0065502	0.047515
Brain_Cerebellum	0.0092852	0.018376	0.00649	0.076325
Brain_Cerebellar_Hemisphere	0.0087228	0.017454	0.00629	0.08286
Brain_Hippocampus	0.011274	0.019012	0.00824	0.085623
Brain_Hypothalamus	0.011356	0.01946	0.00837	0.087503
Brain_Substantia_nigra	0.0098228	0.016841	0.00886	0.13392
Kidney_Medulla	0.0088346	0.016261	0.0095609	0.17774
Adrenal_Gland	0.0092401	0.017776	0.0105	0.1892
Muscle_Skeletal	0.0060192	0.011367	0.0071923	0.20133
Thyroid	0.0073172	0.014431	0.010051	0.23332
Stomach	0.0067281	0.012172	0.01234	0.2928
Heart_Atrial_Appendage	0.004469	0.0079952	0.009872	0.32539
Ovary	0.0037872	0.0076521	0.010034	0.35293
Brain_Spinal_cord_cervical_c-1	0.0016909	0.0030269	0.0089	0.42467
Whole_Blood	0.00058153	0.0010488	0.0057921	0.46001
Colon_Transverse	-0.0020373	-0.0037294	0.011975	0.56754
Heart_Left_Ventricle	-0.001911	-0.0031794	0.0094057	0.5805
Cells_EBV-transformed_lymphocytes	-0.0010758	-0.002345	0.00505	0.58436
Small_Intestine_Terminal_Ileum	-0.0022839	-0.0041799	0.009929	0.59096
Breast_Mammary_Tissue	-0.0080165	-0.015348	0.013	0.73144
Adipose_Visceral_Omentum	-0.007103	-0.013744	0.0115	0.73152
Spleen	-0.0047346	-0.0093501	0.007525	0.73538
Cells_Cultured_fibroblasts	-0.0046535	-0.0099503	0.00682	0.7524
Fallopian_Tube	-0.009547	-0.018428	0.012197	0.78309
Testis	-0.0048199	-0.0082854	0.0058327	0.79569
Minor_Salivary_Gland	-0.0094413	-0.017494	0.009892	0.83006
Uterus	-0.013608	-0.027619	0.011232	0.88714
Cervix_Endocervix	-0.015092	-0.029734	0.0119	0.89782
Esophagus_Mucosa	-0.010121	-0.019493	0.0078256	0.90204
Lung	-0.012506	-0.024072	0.009439	0.90738
Adipose_Subcutaneous	-0.015582	-0.030989	0.0111	0.91975
Cervix_Ectocervix	-0.018718	-0.036529	0.0125	0.93335
Colon_Sigmoid	-0.021383	-0.041674	0.0129	0.95091
Esophagus_Gastroesophageal_Junction	-0.026324	-0.051632	0.013257	0.97646
Esophagus_Muscularis	-0.025836	-0.05078	0.012836	0.97792
Prostate	-0.025242	-0.047651	0.012373	0.97932
Skin_Not_Sun_Exposed_Suprapubic	-0.017657	-0.033915	0.0079304	0.987
Vagina	-0.026817	-0.051045	0.011357	0.99089
Skin_Sun_Exposed_Lower_leg	-0.019734	-0.038135	0.0079628	0.99339
Artery_Tibial	-0.027577	-0.056608	0.0103	0.99615
Artery_Aorta	-0.028278	-0.057516	0.0106	0.99627
Bladder	-0.037203	-0.072186	0.0136	0.99694
Artery_Coronary	-0.034128	-0.067676	0.0123	0.99726
Nerve_Tibial	-0.032275	-0.064684	0.010312	0.99912
STD, standardized; SE, standard error. Bonferroni corrected significance threshold = P < 9.25E-04.
*Number of genes = 16,982

### Sheet: Table S9
Supplementary Table 9 : Results from TWAS FUSION analysis using gene expression data from PsychENCODE for genes with TWAS P value < 1E-04
Ensembl ID	Gene	CHR	gene start position	gene end position	HSQ	BEST.GWAS.ID	BEST.GWAS.Z	EQTL.ID	EQTL.R2	EQTL.Z	EQTL.GWAS.Z	NSNP	NWGT	MODEL	MODELCV.R2	MODELCV.PV	TWAS.Z	TWAS.P*
ENSG00000255418	RP11-266A24.1	11	23200000	23200000	0.0328	11:22897428	-4.92	11:23242142	0.00452	-5.34	-2.124	2494	2494	blup	0.012	3.84e-05	5.47248	4.44e-08
ENSG00000221995	TIAF1	17	27400537	27418537	0.16926	17:27416860	4.83	17:27411828	0.0864	-11.28	4.79679	878	7	lasso	0.103	2.16e-33	-4.82625	1.39e-06
ENSG00000108256	NUFIP2	17	27582854	27621136	0.0721	17:27416860	4.83	17:27575621	0.0305	7.36	-3.126	939	14	enet	0.061	5.03e-20	-4.7092	2.49e-06
ENSG00000182240	BACE2	21	42539728	42654445	0.03665	21:42094173	3.32	21:42520134	0.00134	-4.43	2.564	1949	1949	bslmm	0.005417	0.00428	-4.7073	2.51e-06
ENSG00000187672	ERC2	3	55500000	56500000	0.10697	3:56029271	-5.08	3:56028332	0.0219	6.16	3.308	3333	10	lasso	0.0269	1.24e-09	4.70629	2.52e-06
ENSG00000140564	FURIN	15	91400000	91400000	0.11284	15:91428589	-4.53	15:91428589	0.0593	9	-4.526	1663	3	lasso	0.0652	2.47e-21	-4.43147	9.36e-06
ENSG00000180667	YOD1	1	207000000	207000000	0.03636	1:207171603	4.36	1:207251518	0.0309	-6.27	-4.055	1056	2	lasso	0.0281	5.19e-10	4.24363	2.2e-05
ENSG00000111358	GTF2H3	12	124000000	124000000	0.02425	12:124108620	-4.4	12:124204969	0.00573	-4.92	-2.84	1729	1729	blup	0.0113	6.57e-05	4.23071	2.33e-05
ENSG00000108582	CPD	17	28705923	28797007	0.12517	17:28652914	-4.65	17:28743156	0.0633	9.54	3.239	1259	1259	bslmm	0.0696	1.09e-22	4.21374	2.51e-05
ENSG00000133606	MKRN1	7	140000000	140000000	0.20503	7:139960397	3.6	7:140147902	0.0576	-9.31	1.71	1375	1375	bslmm	0.0894	6.41e-29	-4.21374	2.51e-05
ENSG00000170027	YWHAG	7	76000000	76000000	0.034	7:75819975	-4.11	7:75861673	0.00629	-5.16	-4.047	1340	1340	blup	0.0147	6.05e-06	4.1952	2.73e-05
ENSG00000250131	RP11-130F10.1	4	178000000	179000000	0.13578	4:178446844	-3.59	4:178424045	0.0603	9.16	-2.519	2338	5	lasso	0.10178	7.46e-33	-4.17793	2.94e-05
ENSG00000167994	RAB3IL1	11	61700000	61700000	0.10054	11:61686336	-4.19	11:61686336	0.0556	-9.35	-4.186	1455	4	lasso	0.0672	6.14e-22	4.16907	3.06e-05
ENSG00000166780	C16orf45	16	15528152	15718885	0.15823	16:15875922	5.04	16:15595412	0.0319	-7.01	1.805	1253	52	enet	0.0492	2.13e-16	-4.12784	3.66e-05
ENSG00000187323	DCC	18	49866542	51057784	0.1358	18:50531872	-4.85	18:50697120	0.035522	8.24	4.407	4843	4843	blup	0.0667	8.81e-22	4.08812	4.35e-05
ENSG00000170396	ZNF804A	2	185000000	186000000	0.08979	2:185798504	-4.22	2:185797159	0.0212	-6.73	-4.178	2165	10	lasso	0.0389	2.93e-13	4.05671	4.98e-05
ENSG00000273026	RP11-422P24.10	1	154000000	154000000	0.03218	1:154251514	-4.55	1:153943800	0.034	-7.34	3.915	984	6	lasso	0.0338	9.74e-12	-3.97728	6.97e-05
ENSG00000181798	LINC00471	2	232000000	232000000	0.34355	2:232305077	-5.25	2:232377818	0.316	-20.74	3.215	1486	41	enet	0.387	1.39e-142	-3.9505	7.8e-05
ENSG00000100304	TTLL12	22	43562628	43583139	0.44276	22:43520258	3.97	22:43559451	0.0939	11.47	-2.37	2007	84	enet	0.282165	2.79e-97	-3.90768	9.32e-05
ENSG00000137054	POLR1E	9	37500000	37500000	0.1277	9:37213641	-4.19	9:37490859	0.106	-12.1	2.256	1456	61	enet	0.135	9.5e-44	-3.89608	9.78e-05
CHR, chromosome;; HSQ, heritability of the gene's expression; BEST.GWAS.ID, ID of the most significant GWAS SNP in locus; BEST.GWAS.Z, Z-score of the most significant GWAS SNP in locus; EQTL.ID, ID of the best eQTL in the locus; EQTL.R2, cross-validation R2
of the best eQTL in the locus; EQTL.Z, Z-score of the best eQTL in the locus; EQTL.GWAS.Z, GWAS Z-score for this eQTL; NSNP, Number of SNPs in the locus; MODEL, Best performing model (lasso - least absolute shrinkage and selection operator, bslmm - bayesian sparse linear mixed model; enet - elastic net,
blup - best linear unbiased prediction); MODELCV.R2, cross-validation R2 of the best performing model; MODELCV.PV, cross-validation P-value of the best performing model; TWAS.Z, TWAS Z-score; TWAS.P, TWAS P value;
*The Bonferroni corrected significance threshold is P < 4.28E-6.

### Sheet: Table S10
Supplementary Table 10: SNP-heritability estimates and genetic correlations between GWAS of suicide attempt
a) Genetic correlations (se) and SNP-heritability (se) on the diagonal. (All heritability estimates are presented on the liability scale, assuming a 2% prevalence of SA in the general population and a 17% prevalence of SA in a psychiatric population. Starred summary statistics are of EUR ancestry only)
GWAS	SA	SA (EUR)*	SA | MDD*	SA within psychiatric diagnosis	SA | MDD, BIP, SCZ*
SA	0.068 (0.005)	1.08 (0.007)	1.06 (0.012)	0.93 (0.09)	1.00 (0.01)
SA (EUR)*		0.075 (0.006)	0.95 (0.007)	1.06 (0.12)	0.89 (0.01)
SA | MDD*			0.041 (0.005)	1.13 (0.13)	0.93 (0.01)
SA within psychiatric diagnosis				0.044 (0.01)	1.18 (0.14)
SA | MDD, BIP, SCZ*					0.041 (0.005)
b) P value for genetic correlation or SNP-heritability
GWAS	SA	SA (EUR)*	SA | MDD*	SA within psychiatric diagnosis	SA | MDD, BIP, SCZ*
SA	2e-42	0	0	5.35e-24	0
SA (EUR)*		3e-40	0	5.7507e-19	0
SA | MDD*			1.2e-16	1.78e-18	0
SA within psychiatric diagnosis				5.41e-06	1.75e-17
SA | MDD, BIP, SCZ*					1.2e-16
c) SNP-heritability of SA within psychiatric diagnosis on the liability scale using a range of prevalence estimates for SA
Prevalence of SA in psychiatric population	SNP-heritability (se)	P value
0.1	0.037 (0.01)	0.000108
0.17	0.044 (0.01)	5.41e-06
0.2	0.046 (0.01)	2.11e-06
GWAS - genome-wide association study, SA - suicide attempt, se - standard error, SA in the general population | MDD - GWAS of SA in the general population conditioned on major depressive disorder, SA in the general population | MDD, BIP, SCZ - GWAS of SA in the general population conditioned on major depressive disorder, bipolar disorder and schizophrenia. * GWAS summary statistics are from tbe European-only subset of the meta-analysis.

### Sheet: Table S11
Supplementary Table 11: Genetic correlations of GWAS of suicide attempt with psychiatric disorders
Trait 1	Trait 2	rg	se	p	z	PMID Trait 2
Suicide attempt (SA)	Major depressive disorder (MDD)*	0.78	0.035	5.82e-112	22.485	30718901
SA | MDD	Major depressive disorder (MDD)*	0.53	0.06	8.85e-19	8.8488	30718901
SA within Psychiatric Diagnosis	Major depressive disorder (MDD)*	0.52	0.114	4.48e-06	4.5879	30718901
Suicide attempt (SA)	Schizophrenia (SCZ)	0.46	0.035	1.32e-39	13.1692	29483656
SA | MDD	Schizophrenia (SCZ)	0.4	0.044	3.71e-20	9.1962	29483656
SA within Psychiatric Diagnosis	Schizophrenia (SCZ)	-0.07	0.075	0.324	-0.9866	29483656
Suicide attempt (SA)	Attention-deficit/hyperactivity disorder (ADHD)	0.51	0.04	3.89e-38	12.9112	30478444
SA | MDD	Attention-deficit/hyperactivity disorder (ADHD)	0.46	0.057	3.71e-16	8.1478	30478444
SA within Psychiatric Diagnosis	Attention-deficit/hyperactivity disorder (ADHD)	0.6	0.12	7.08e-07	4.9591	30478444
Suicide attempt (SA)	Self-harm ideation	0.8125	0.0647	3.52e-36	12.5595	32546850
SA | MDD	Self-harm ideation	0.65	0.085	1.72e-14	7.67	32546850
SA within Psychiatric Diagnosis	Self-harm ideation	0.3682	0.1722	0.0325	2.1388	32546850
Suicide attempt (SA)	Bipolar disorder (BIP)	0.49	0.043	1.16e-30	11.511	31043756
SA | MDD	Bipolar disorder (BIP)	0.43	0.057	6.02e-14	7.5076	31043756
SA within Psychiatric Diagnosis	Bipolar disorder (BIP)	-0.08	0.101	0.438	-0.7763	31043756
Suicide attempt (SA)	Post-traumatic stress disorder (PTSD)	0.73	0.085	1.23e-17	8.55	31594949
SA | MDD	Post-traumatic stress disorder (PTSD)	0.59	0.102	8.59e-09	5.7565	31594949
SA within Psychiatric Diagnosis	Post-traumatic stress disorder (PTSD)	0.56	0.191	0.00341	2.9286	31594949
Suicide attempt (SA)	Anorexia nervosa (AN)	0.33	0.042	5.38e-15	7.8177	31308545
SA | MDD	Anorexia nervosa (AN)	0.28	0.056	7.84e-07	4.9392	31308545
SA within Psychiatric Diagnosis	Anorexia nervosa (AN)	0.27	0.098	0.007	2.697	31308545
Suicide attempt (SA)	Alcohol dependence	0.63	0.098	8.69e-11	6.4882	30482948
SA | MDD	Alcohol dependence	0.52	0.108	1.54e-06	4.8058	30482948
SA within Psychiatric Diagnosis	Alcohol dependence	0.61	0.214	0.0045	2.8411	30482948
Suicide attempt (SA)	Alcohol Use Disorders Identification Test-P (AUDIT-P)^	0.37	0.057	1.55e-10	6.4006	30336701
SA | MDD	Alcohol Use Disorders Identification Test-P (AUDIT-P)^	0.3	0.069	1.24e-05	4.3697	30336701
SA within Psychiatric Diagnosis	Alcohol Use Disorders Identification Test-P (AUDIT-P)^	0.25	0.133	0.0615	1.8699	30336701
Suicide attempt (SA)	Ausism spectrum disorder (ASD)	0.28	0.06	3.1e-06	4.6638	30804558
SA | MDD	Ausism spectrum disorder (ASD)	0.14	0.081	0.0914	1.6883	30804558
SA within Psychiatric Diagnosis	Ausism spectrum disorder (ASD)	0.17	0.124	0.161	1.4016	30804558
Suicide attempt (SA)	Tourette syndrome	0.23	0.073	0.00214	3.0704	30818990
SA | MDD	Tourette syndrome	0.21	0.094	0.0283	2.1932	30818990
SA within Psychiatric Diagnosis	Tourette syndrome	-0.02	0.147	0.896	-0.1311	30818990
Suicide attempt (SA)	Obsessive compulsive disorder (OCD)	0.14	0.092	0.121	1.5503	28761083
SA | MDD	Obsessive compulsive disorder (OCD)	0.03	0.1115	0.79	0.2669	28761083
SA within Psychiatric Diagnosis	Obsessive compulsive disorder (OCD)	-0.13	0.173	0.451	-0.7535	28761083
SA - suicide attempt, SA | MDD - suicide attempt after conditioning on major depressive disorder using mtCOJO
*Results excluding 23andMe.
^Measure of problematic consequences of drinking.

### Sheet: Table S12
Supplementary Table 12 : Genetic correlations of GWAS of suicide attempt with diseases and traits from LD Hub, ranked by significance of genetic correlation with SA|MDD
SNPs from the MHC (chr6 26M~34M) region were removed for all traits. ^Traits with PMID=0 are from the UK Biobank. Details of phenotype definitions and analysis protocol for traits from the UK Biobank ("ukbb") can be found at http://www.nealelab.is/blog/2017/7/19/rapid-gwas-of-thousands-of-phenotypes-for-337000-samples-in-the-uk-biobank
*Caution: genetic correlations with samples of mixed ethnicity may yield less robust results due to minor departure of the LD structure. rg, genetic correlation; se, standard error; h2_obs, h2_obs_se, observed scale h2 for trait 2 and standard error;
h2_int, h2_int_se, single-trait LD Score regression intercept for trait 2 and standard error; gcov_int, gcov_int_se = cross-trait LD Score regression intercept and standard error. Results in bold text pass the Bonferroni corrected significance threshold of P < 6.54E-05.
				SA					SA conditioned on MDD					SA within psychiatric diagnosis
Trait	PMID^	Ethnicity*	SA Risk Category	rg	SE	P	gcov_int	gcov_int_se	rg	SE	P	gcov_int	gcov_int_se	rg	SE	P	gcov_int	gcov_int_se	h2_obs	h2_obs_se	h2_int	h2_int_se
Current tobacco smoking	UK Biobank	European	smoking	0.5634	0.0383	5.38e-49	0.0068	0.0065	0.5786	0.0557	3.08e-25	0.0047	0.0073	0.6781	0.1288	1.39e-07	0.009	0.0064	0.0551	0.0028	1.0152	0.0102
Age of first birth	27798627	European	socioeconomic	-0.5466	0.0409	9.9e-41	-0.0046	0.0059	-0.5893	0.0587	1.01e-23	0.0029	0.0065	-0.7625	0.1501	3.75e-07	0.0028	0.0062	0.0634	0.0036	0.9509	0.0086
Smoking status: Current	UK Biobank	European	smoking	0.5493	0.0389	2.66e-45	0.0068	0.0066	0.5586	0.0567	6.85e-23	0.0056	0.0074	0.6457	0.1265	3.31e-07	0.0091	0.0065	0.0519	0.0028	1.0156	0.0098
Age at first live birth	UK Biobank	European	socioeconomic	-0.5351	0.0372	6.33e-47	-0.0121	0.0068	-0.5237	0.0535	1.27e-22	-0.0064	0.0081	-0.7212	0.1285	1.98e-08	-0.0022	0.0065	0.1659	0.008	1.0493	0.0102
Past tobacco smoking	UK Biobank	European	smoking	-0.4204	0.0346	6.3e-34	-0.0168	0.0063	-0.4386	0.0457	8.76e-22	-0.0066	0.0073	-0.3534	0.095	0.0002	-0.0115	0.0065	0.0916	0.0042	1.0223	0.0119
Ever smoked	UK Biobank	European	smoking	0.4197	0.0374	2.82e-29	0.0123	0.0063	0.4205	0.0471	4.37e-19	0.0078	0.0073	0.3263	0.0977	0.0008	0.0147	0.0066	0.0757	0.0036	1.0224	0.0117
Townsend deprivation index at recruitment	UK Biobank	European	socioeconomic	0.5627	0.0429	2.77e-39	0.0156	0.0061	0.5522	0.0638	4.81e-18	0.0072	0.0074	0.689	0.1398	8.34e-07	0.0078	0.0058	0.0337	0.002	1.0356	0.0081
Illness/injury/bereavement/stress in last 2 years: Financial difficulties	UK Biobank	European	life stressors	0.5713	0.0416	7.1e-43	0.0137	0.006	0.5102	0.0595	9.68e-18	0.0065	0.0068	0.6758	0.1386	1.08e-06	0.0108	0.0066	0.0327	0.0023	1.0322	0.0091
Age completed full time education	UK Biobank	European	socioeconomic	-0.4522	0.035	3.1e-38	-0.0049	0.0061	-0.4506	0.0547	1.85e-16	-0.0025	0.0074	-0.7259	0.1248	5.96e-09	0.005	0.0062	0.0842	0.0046	1.0645	0.0098
Schizophrenia	25056061	Mixed	psychiatric	0.4209	0.0297	1.15e-45	0.0771	0.0073	0.3555	0.0433	2.2e-16	0.0706	0.0083	-0.0705	0.0818	0.3884	0.0229	0.007	0.4568	0.0192	1.0577	0.0136
Number of full sisters	UK Biobank	European	socioeconomic	0.5506	0.0587	6.42e-21	-0.0052	0.0058	0.6455	0.0838	1.35e-14	-0.0137	0.0071	0.8438	0.1713	8.37e-07	-0.0075	0.0067	0.0188	0.0019	1.0386	0.0072
Current employment status: Unable to work because of sickness or disability	UK Biobank	European	life stressors	0.6168	0.0536	1.15e-30	0.015	0.0064	0.5335	0.0721	1.32e-13	0.0119	0.0065	0.5476	0.1463	0.0002	0.0152	0.0059	0.0246	0.0019	1.0187	0.0079
Frequency of unenthusiasm / disinterest in last 2 weeks	UK Biobank	European	psychiatric	0.6549	0.0418	2.55e-55	0.0135	0.006	0.4833	0.0657	1.9e-13	0.0051	0.0073	0.7872	0.1433	3.98e-08	0.0048	0.0062	0.0388	0.0028	1.0183	0.0096
Overall health rating	UK Biobank	European	socioeconomic	0.4456	0.0313	6.56e-46	0.0218	0.0071	0.3329	0.0458	3.61e-13	0.0151	0.0079	0.4886	0.0967	4.38e-07	0.0136	0.0074	0.0988	0.0033	1.0698	0.0122
Age started oral contraceptive pill	UK Biobank	European	NA	-0.5736	0.0531	3.07e-27	0.0005	0.0054	-0.5784	0.0799	4.45e-13	0.0024	0.0066	-0.5586	0.1519	0.0002	-0.0109	0.0061	0.0478	0.0045	1.0173	0.0083
Age at last live birth	UK Biobank	European	socioeconomic	-0.424	0.0443	1.09e-21	-0.0115	0.0065	-0.4451	0.0618	5.71e-13	-0.0054	0.0071	-0.518	0.1271	4.61e-05	-0.0068	0.0063	0.0864	0.006	1.0228	0.0091
Frequency of tenseness / restlessness in last 2 weeks	UK Biobank	European	psychiatric	0.6304	0.0387	1.1e-59	0.0086	0.006	0.4037	0.0562	7.15e-13	0.0049	0.0065	0.5775	0.1143	4.37e-07	0.0061	0.0061	0.0428	0.0027	1.0212	0.0099
Types of physical activity in last 4 weeks: None of the above	UK Biobank	European	NA	0.5023	0.0466	4.44e-27	0.002	0.0052	0.4802	0.0673	9.68e-13	0.0037	0.0064	0.5783	0.1356	2e-05	0.0039	0.0051	0.0238	0.0018	1.0195	0.0079
Smoking status: Previous	UK Biobank	European	smoking	0.3404	0.0393	4.75e-18	0.0137	0.0058	0.3596	0.0511	1.93e-12	0.0039	0.0068	0.2667	0.0988	0.0069	0.0059	0.0063	0.0522	0.0031	1.021	0.011
Alcohol usually taken with meals	UK Biobank	European	alcohol	-0.4106	0.0416	5.63e-23	0.0028	0.0065	-0.4095	0.0582	1.95e-12	0.0031	0.0072	-0.5909	0.1303	5.8e-06	0.0069	0.0067	0.1092	0.0052	1.0637	0.0095
Qualifications: College or University degree	UK Biobank	European	education/cognition	-0.2637	0.0315	6.17e-17	0.0097	0.0077	-0.2967	0.0433	7.54e-12	0.0212	0.0088	-0.4547	0.0951	1.72e-06	0.0027	0.0074	0.1676	0.0056	1.1247	0.0164
Job involves heavy manual or physical work	UK Biobank	European	NA	0.3391	0.038	4.07e-19	-0.0043	0.0058	0.3698	0.0541	8.42e-12	-0.0081	0.0071	0.6415	0.1308	9.3e-07	-0.0092	0.0067	0.0855	0.0048	1.043	0.0097
Seen a psychiatrist for nerves / anxiety / tension / depression	UK Biobank	European	psychiatric	0.7361	0.0477	1.07e-53	0.0409	0.0061	0.4312	0.0638	1.35e-11	0.0338	0.0066	0.365	0.133	0.0061	0.0234	0.0062	0.0306	0.0022	1.0083	0.0089
Years of schooling 2016	27225129	European	education/cognition	-0.3093	0.0329	5.93e-21	0.0011	0.0064	-0.2912	0.0438	2.9e-11	-0.0016	0.0078	-0.418	0.0945	9.61e-06	-0.006	0.0067	0.1248	0.0046	0.9406	0.0111
Maternal smoking around birth	UK Biobank	European	smoking	0.3846	0.038	4.36e-24	0.0178	0.0061	0.3701	0.0558	3.41e-11	0.0143	0.0066	0.4179	0.112	0.0002	0.0088	0.0064	0.0497	0.0029	1.038	0.0095
Pack years adult smoking as proportion of life span exposed to smoking	UK Biobank	European	smoking	0.4517	0.044	1.07e-24	0.009	0.005	0.4142	0.0627	3.98e-11	0.0104	0.0062	0.5413	0.1321	4.16e-05	0.0061	0.0064	0.1276	0.0108	1.0155	0.0096
Qualifications: None of the above	UK Biobank	European	education/cognition	0.314	0.0335	6.84e-21	-0.0041	0.007	0.3134	0.0475	4.23e-11	-0.0057	0.0077	0.5267	0.1078	1.03e-06	-0.0059	0.0074	0.0973	0.004	1.0714	0.0126
Wheeze or whistling in the chest in last year	UK Biobank	European	smoking	0.4312	0.0381	1.2e-29	0.0179	0.0063	0.3584	0.0545	4.89e-11	0.0163	0.0074	0.4996	0.1106	6.24e-06	0.0105	0.0071	0.0598	0.0032	1.0344	0.0116
Qualifications: A levels/AS levels or equivalent	UK Biobank	European	education/cognition	-0.3106	0.0331	5.89e-21	0.005	0.0059	-0.3222	0.0491	5.54e-11	0.0108	0.0075	-0.5333	0.1034	2.52e-07	0.0104	0.0065	0.0961	0.0037	1.059	0.0125
Number of full brothers	UK Biobank	European	socioeconomic	0.5092	0.0581	1.95e-18	0.004	0.006	0.5093	0.0786	9.04e-11	0.0019	0.0066	0.7715	0.1644	2.68e-06	0.0017	0.0058	0.0191	0.0019	1.0266	0.0076
Number of children ever born	27798627	European	socioeconomic	0.3839	0.0495	9.17e-15	-0.0092	0.0051	0.4564	0.0708	1.14e-10	-0.0094	0.0066	0.5853	0.1368	1.89e-05	-0.0077	0.0055	0.0254	0.0018	0.9715	0.0073
Frequency of tiredness / lethargy in last 2 weeks	UK Biobank	European	psychiatric	0.5408	0.0358	1.26e-51	0.0164	0.0064	0.354	0.056	2.63e-10	0.0102	0.0076	0.5445	0.1207	6.39e-06	0.0118	0.0069	0.0585	0.0029	1.0345	0.0099
Tobacco smoking: Ex-smoker	UK Biobank	European	smoking	0.4287	0.0554	1e-14	0.0132	0.006	0.4839	0.0784	6.73e-10	0.0048	0.0067	0.3839	0.1332	0.0039	0.0064	0.0057	0.0766	0.0084	1.0099	0.0085
Risk taking	UK Biobank	European	psychiatric	0.313	0.038	1.69e-16	0.021	0.0064	0.3419	0.0564	1.3e-09	0.0136	0.008	0.3133	0.0993	0.0016	0.0054	0.0069	0.0558	0.003	1.0056	0.0102
Job involves mainly walking or standing	UK Biobank	European	socioeconomic	0.2804	0.0401	2.85e-12	-0.0067	0.0059	0.323	0.0532	1.3e-09	-0.0155	0.0068	0.4466	0.1089	4.14e-05	-0.0042	0.0064	0.0785	0.0047	1.0389	0.0101
Pack years of smoking	UK Biobank	European	smoking	0.425	0.0458	1.72e-20	0.0089	0.005	0.3882	0.0656	3.19e-09	0.0106	0.0061	0.5223	0.1386	0.0002	0.0021	0.0064	0.1101	0.0096	1.0159	0.0092
Job involves shift work	UK Biobank	European	NA	0.3987	0.0557	8.57e-13	0.0022	0.0047	0.4674	0.079	3.24e-09	-0.0047	0.0061	0.6233	0.1666	0.0002	-0.0076	0.0059	0.0303	0.0029	1.0035	0.0068
Seen doctor (GP) for nerves / anxiety / tension / depression	UK Biobank	European	psychiatric	0.6276	0.0386	1.64e-59	0.0318	0.0059	0.3228	0.0553	5.47e-09	0.0087	0.0075	0.3541	0.1047	0.0007	0.0143	0.0062	0.0612	0.0031	1.0173	0.0101
Types of physical activity in last 4 weeks: Walking for pleasure (not as a means of transport)	UK Biobank	European	NA	-0.3548	0.0427	9.11e-17	-0.005	0.0056	-0.3694	0.0638	6.94e-09	-0.0053	0.0071	-0.5889	0.1381	2.01e-05	0.0005	0.0063	0.0363	0.0021	1.0484	0.0081
Intelligence	28530673	European	education/cognition	-0.2761	0.0405	8.95e-12	0.0033	0.0057	-0.3079	0.0536	9.41e-09	0.006	0.0065	-0.2179	0.0996	0.0286	-0.008	0.0061	0.1898	0.0111	1.0095	0.009
Medication for pain relief_ constipation_ heartburn: None of the above	UK Biobank	European	NA	-0.3899	0.0379	7.97e-25	-0.0084	0.0062	-0.2951	0.0515	1.01e-08	-0.0043	0.0071	-0.3745	0.1026	0.0003	-0.0077	0.0061	0.0533	0.0027	1.0361	0.0098
Qualifications: Other professional qualifications eg: nursing teaching	UK Biobank	European	education/cognition	-0.2983	0.0417	8.95e-13	0.0042	0.0062	-0.3406	0.0597	1.15e-08	0.0105	0.0069	-0.5997	0.1273	2.48e-06	0.0054	0.0062	0.0465	0.0026	1.031	0.0098
Financial situation satisfaction	UK Biobank	European	life stressors	0.4401	0.0536	2.14e-16	0.0152	0.0055	0.4306	0.0755	1.18e-08	-0.0028	0.0064	0.5815	0.149	9.55e-05	0.0085	0.0066	0.0578	0.0058	1.0046	0.008
Number of live births	UK Biobank	European	socioeconomic	0.3216	0.046	2.68e-12	-0.0023	0.0061	0.3723	0.0656	1.37e-08	-0.0086	0.0073	0.5115	0.1154	9.35e-06	-0.0074	0.0063	0.0616	0.0041	1.0087	0.0086
Frequency of depressed mood in last 2 weeks	UK Biobank	European	psychiatric	0.6298	0.0454	8.55e-44	0.0162	0.0059	0.3909	0.0691	1.55e-08	0.0088	0.0073	0.6013	0.1281	2.69e-06	0.0087	0.0058	0.0422	0.0029	1.0141	0.0095
Pain type(s) experienced in last month: Neck or shoulder pain	UK Biobank	European	pain	0.4223	0.045	5.94e-21	0.006	0.0054	0.3398	0.0606	2.04e-08	0.0004	0.0063	0.4159	0.1179	0.0004	0.0024	0.0062	0.0326	0.0021	1.0289	0.0087
Illness/injury/bereavement/stress in last 2 years: None of the above	UK Biobank	European	life stressors	-0.4731	0.0467	4.06e-24	-0.0135	0.0051	-0.3729	0.0667	2.28e-08	-0.0117	0.0061	-0.4821	0.1455	0.0009	-0.0083	0.0057	0.0229	0.0017	1.0142	0.0066
Mouth/teeth dental problems: Loose teeth	UK Biobank	European	NA	0.4117	0.0566	3.35e-13	0.0023	0.005	0.4894	0.0883	2.94e-08	-0.0097	0.0063	0.4004	0.1587	0.0116	0.0064	0.0057	0.0148	0.0018	1.0086	0.0079
Bipolar disorder	21926972	European	psychiatric	0.4754	0.0479	3.1e-23	0.0754	0.0059	0.3594	0.0649	3e-08	0.0703	0.006	-0.1505	0.1247	0.2277	0.01	0.0054	0.449	0.0373	1.0181	0.008
PGC cross-disorder analysis	23453885	European	psychiatric	0.5011	0.0472	2.55e-26	0.1005	0.0082	0.3279	0.0596	3.84e-08	0.054	0.0077	0.0781	0.1256	0.5342	0.0086	0.0077	0.1681	0.013	1.0206	0.0113
Number of self-reported non-cancer illnesses	UK Biobank	European	NA	0.3894	0.0369	4.66e-26	0.0152	0.0066	0.2582	0.0471	4.14e-08	0.0147	0.0069	0.3459	0.0936	0.0002	0.0021	0.0062	0.0604	0.0026	1.0325	0.011
Frequency of walking for pleasure in last 4 weeks	UK Biobank	European	NA	0.345	0.0456	4.04e-14	-0.0147	0.0054	0.3859	0.0705	4.37e-08	-0.0163	0.0064	0.4609	0.1272	0.0003	-0.009	0.0062	0.0338	0.0027	1.011	0.0083
Shortness of breath walking on level ground	UK Biobank	European	heart disease	0.5172	0.0607	1.66e-17	0.0058	0.0061	0.445	0.0819	5.61e-08	-0.0006	0.0065	0.747	0.1805	3.48e-05	-0.0061	0.0061	0.0487	0.0053	1.0094	0.0073
Medication for pain relief_ constipation_ heartburn: Laxatives (e.g. Dulcolax_ Senokot)	UK Biobank	European	NA	0.5079	0.0768	3.8e-11	-0.0028	0.0053	0.5424	0.1008	7.45e-08	-0.0087	0.006	0.7235	0.1851	9.26e-05	-0.0036	0.0054	0.0113	0.0016	1.011	0.0067
College completion	23722424	European	education/cognition	-0.3641	0.0513	1.28e-12	0.0048	0.0063	-0.3627	0.0678	9e-08	0.0037	0.0072	-0.5186	0.1475	0.0004	-0.0038	0.0062	0.0796	0.0058	1.0213	0.0087
Health satisfaction	UK Biobank	European	socioeconomic	0.4643	0.0422	3.48e-28	0.0098	0.0053	0.3434	0.0645	9.93e-08	-0.0007	0.0063	0.4599	0.1232	0.0002	0.0027	0.0059	0.083	0.0054	1.0079	0.0079
Fluid intelligence score	UK Biobank	European	education/cognition	-0.2616	0.035	7.62e-14	0.009	0.0064	-0.2547	0.0479	1.05e-07	0.0048	0.0074	-0.308	0.0915	0.0008	-0.001	0.0069	0.2381	0.0112	1.0447	0.0117
Taking other prescription medications	UK Biobank	European	NA	0.4203	0.0398	4.87e-26	0.0218	0.0059	0.2787	0.0526	1.13e-07	0.0174	0.0061	0.4053	0.1116	0.0003	0.0068	0.0062	0.0424	0.0023	1.023	0.0092
Mouth/teeth dental problems: None of the above	UK Biobank	European	NA	-0.3578	0.043	8.36e-17	-0.0072	0.0062	-0.331	0.0636	1.99e-07	-0.0018	0.0073	-0.4142	0.1193	0.0005	-0.0042	0.0063	0.0372	0.0022	1.0212	0.0086
Pain type(s) experienced in last month: None of the above	UK Biobank	European	pain	-0.3873	0.0356	1.69e-27	-0.01	0.0059	-0.266	0.0513	2.18e-07	-0.005	0.0066	-0.4179	0.1047	6.6e-05	-0.0057	0.0068	0.0552	0.0027	1.0391	0.0098
Long-standing illness disability or infirmity	UK Biobank	European	life stressors	0.4117	0.0396	2.31e-25	0.0279	0.0063	0.265	0.0512	2.23e-07	0.026	0.0063	0.3876	0.1079	0.0003	0.0115	0.006	0.0489	0.0025	1.0349	0.0099
Illnesses of siblings: Severe depression	UK Biobank	European	psychiatric	0.6691	0.0733	6.82e-20	0.0107	0.0053	0.4868	0.0944	2.48e-07	0.005	0.0059	0.4012	0.1635	0.0141	0.0038	0.0054	0.0146	0.002	1.0023	0.0071
Diagnoses - main ICD10: R07 Pain in throat and chest	UK Biobank	European	pain	0.5538	0.0652	1.91e-17	-0.0032	0.0055	0.4328	0.0842	2.77e-07	-0.0043	0.006	0.5604	0.1495	0.0002	-0.0028	0.0055	0.0157	0.0018	1.0098	0.0078
Mothers age at death	UK Biobank	European	socioeconomic	-0.4456	0.0674	3.71e-11	-0.0057	0.0052	-0.478	0.0932	2.9e-07	0.0009	0.0064	-0.3134	0.1524	0.0398	-0.0149	0.0062	0.0242	0.003	1.0283	0.0079
Ever manic/hyper for 2 days	UK Biobank	European	psychiatric	0.7105	0.1168	1.19e-09	0.0109	0.0052	0.59	0.1153	3.12e-07	0.0022	0.0059	0.8025	0.2352	0.0006	0.0046	0.0061	0.0184	0.005	0.9957	0.0073
Fathers age at death	UK Biobank	European	socioeconomic	-0.3642	0.0473	1.41e-14	-0.009	0.0051	-0.3584	0.0714	5.14e-07	-0.0084	0.0067	-0.3363	0.115	0.0035	-0.0105	0.0059	0.0341	0.0032	1.0233	0.0085
Smoking Initiation	30617275	European	smoking	0.4724	0.0789	2.1e-09	0.0045	0.0067	0.408	0.0819	6.39e-07	0.0046	0.0067	0.2805	0.1364	0.0398	0.0123	0.0061	0.0066	0.0012	1.0964	0.01
Diagnoses - main ICD10: M54 Dorsalgia	UK Biobank	European	pain	0.5288	0.0787	1.84e-11	-0.0027	0.0051	0.5333	0.1081	8e-07	-0.0103	0.0061	0.839	0.2014	3.1e-05	-0.0055	0.0055	0.0101	0.0015	1.0038	0.0077
Average weekly champagne plus white wine intake	UK Biobank	European	alcohol	-0.3202	0.0521	8.06e-10	0.0009	0.0058	-0.3575	0.0728	9.06e-07	0.0027	0.0064	-0.4965	0.1449	0.0006	0.004	0.0059	0.0307	0.0027	1.0417	0.0082
Standing height	UK Biobank	European	NA	-0.143	0.0225	2.14e-10	-0.0038	0.0089	-0.1697	0.0346	9.62e-07	0.0029	0.0112	-0.0938	0.0563	0.0958	-0.0047	0.0099	0.4531	0.0232	1.2532	0.0623
Ever unenthusiastic/disinterested for a whole week	UK Biobank	European	psychiatric	0.6605	0.053	1.17e-35	0.0191	0.0053	0.3616	0.0739	9.81e-07	-0.0087	0.0064	0.4584	0.1423	0.0013	0.0015	0.0064	0.0561	0.0067	1.0035	0.0082
Exposure to tobacco smoke outside home	UK Biobank	European	smoking	0.359	0.0501	7.42e-13	-0.0032	0.0057	0.3359	0.0686	9.82e-07	-0.0093	0.0066	0.4712	0.1199	8.43e-05	0.0028	0.0065	0.0317	0.0025	1.0201	0.0089
Chest pain or discomfort	UK Biobank	European	heart disease	0.4654	0.0435	1.01e-26	0.0217	0.0062	0.31	0.0634	1.01e-06	0.0191	0.0069	0.3424	0.1091	0.0017	0.0162	0.0059	0.0328	0.0023	1.0198	0.0085
Qualifications: O levels/GCSEs or equivalent	UK Biobank	European	education/cognition	-0.293	0.039	6.2e-14	-0.0004	0.0061	-0.2718	0.0561	1.24e-06	-0.002	0.007	-0.3883	0.1046	0.0002	0.0017	0.0066	0.0485	0.0026	1.0182	0.01
Number of unsuccessful stop-smoking attempts	UK Biobank	European	smoking	0.4564	0.0711	1.37e-10	-0.0032	0.0054	0.5025	0.1038	1.29e-06	-0.01	0.0061	0.2365	0.1513	0.1181	0.001	0.0052	0.0495	0.0077	1.0074	0.0076
Mood swings	UK Biobank	European	psychiatric	0.4696	0.036	7.64e-39	0.025	0.0064	0.2423	0.0506	1.71e-06	0.0179	0.0073	0.4289	0.098	1.2e-05	0.0053	0.0066	0.0709	0.0034	1.0206	0.0104
Number of operations_ self-reported	UK Biobank	European	NA	0.3927	0.0422	1.21e-20	0.007	0.0058	0.306	0.0642	1.84e-06	0.0039	0.0066	0.485	0.1261	0.0001	-0.0043	0.0065	0.0371	0.0022	1.0452	0.008
Illnesses of siblings: None of the above (group 2)	UK Biobank	European	NA	-0.7954	0.1027	9.47e-15	-0.0056	0.0052	-0.5691	0.1196	1.96e-06	-0.007	0.0062	-0.7211	0.2336	0.002	0.0036	0.0056	0.0087	0.0019	1.0049	0.0072
Smoking/smokers in household	UK Biobank	European	smoking	0.543	0.0895	1.31e-09	-0.0027	0.0062	0.5418	0.114	2e-06	-0.0062	0.0067	0.7991	0.2143	0.0002	0.0005	0.0052	0.0098	0.0019	1.0143	0.008
Number of treatments/medications taken	UK Biobank	European	NA	0.3546	0.0375	3.25e-21	0.0227	0.0067	0.2406	0.051	2.43e-06	0.0209	0.0068	0.2767	0.0899	0.0021	0.0092	0.006	0.0594	0.0026	1.0401	0.01
Ever depressed for a whole week	UK Biobank	European	psychiatric	0.6173	0.0549	2.51e-29	0.0124	0.0054	0.3576	0.0765	2.97e-06	-0.0233	0.0065	0.2263	0.1378	0.1005	0.0092	0.0062	0.0624	0.0057	0.9953	0.0077
Hand grip strength (right)	UK Biobank	European	NA	-0.1884	0.032	3.92e-09	-0.0015	0.0064	-0.1964	0.0424	3.54e-06	0.0038	0.0071	-0.1594	0.0746	0.0327	-0.0016	0.0069	0.104	0.0046	1.0656	0.0147
Mouth/teeth dental problems: Dentures	UK Biobank	European	NA	0.2813	0.045	4.02e-10	0.0075	0.0066	0.275	0.0596	3.99e-06	0.0079	0.0073	0.449	0.1054	2.06e-05	0.0005	0.0065	0.0477	0.003	1.0397	0.0104
Diagnosed by doctor: Emphysema/chronic bronchitis	UK Biobank	European	smoking	0.4804	0.0646	1.05e-13	0.0112	0.006	0.404	0.0878	4.24e-06	0.0092	0.0069	0.3137	0.1508	0.0375	0.0103	0.006	0.0125	0.0018	0.9858	0.0078
Illnesses of father: Chronic bronchitis/emphysema	UK Biobank	European	smoking	0.4545	0.0709	1.42e-10	0.0037	0.0055	0.4069	0.0888	4.57e-06	0.0033	0.0065	0.4759	0.1762	0.0069	0.0025	0.0061	0.0148	0.002	1.0242	0.0075
Diagnoses - main ICD10: K29 Gastritis and duodenitis	UK Biobank	European	NA	0.5271	0.0903	5.29e-09	-0.0022	0.0053	0.494	0.1092	6.12e-06	-0.0066	0.0059	0.6833	0.2102	0.0011	-0.0091	0.0054	0.0079	0.0015	1.0003	0.0066
Ever had stillbirth_ spontaneous miscarriage or termination	UK Biobank	European	NA	0.4646	0.0668	3.41e-12	0.0099	0.0054	0.4268	0.0947	6.61e-06	0.0072	0.0065	0.6494	0.1886	0.0006	-0.0033	0.0061	0.0215	0.0032	0.991	0.008
Number of pregnancy terminations	UK Biobank	European	NA	0.3974	0.0748	1.09e-07	0.0059	0.0057	0.4865	0.1082	6.93e-06	1.48e-05	0.0066	0.5998	0.2013	0.0029	-0.001	0.0059	0.0614	0.0101	1.0062	0.0081
Alcohol drinker status: Previous	UK Biobank	European	alcohol	0.5022	0.0641	4.69e-15	0.0158	0.0061	0.3698	0.0824	7.17e-06	0.0164	0.0067	0.3762	0.1483	0.0112	0.0089	0.0053	0.0133	0.0016	1.0058	0.0068
Ever used hormone-replacement therapy (HRT)	UK Biobank	European	NA	0.3986	0.053	5.65e-14	0.0078	0.0058	0.3487	0.0778	7.41e-06	0.0035	0.0067	0.3478	0.1423	0.0145	0.0044	0.0061	0.0402	0.0033	1.0012	0.0075
Years of schooling (proxy cognitive performance)	25201988	European	education/cognition	-0.3247	0.0505	1.26e-10	-0.0016	0.0066	-0.2954	0.0662	8.15e-06	-0.0058	0.0073	-0.5421	0.1461	0.0002	-0.001	0.0067	0.1067	0.0076	1.0274	0.0095
Guilty feelings	UK Biobank	European	psychiatric	0.4143	0.0414	1.29e-23	0.0119	0.006	0.292	0.0656	8.48e-06	-0.0005	0.0075	0.405	0.1045	0.0001	-0.0011	0.0062	0.0508	0.0028	1.0116	0.0096
Wears glasses or contact lenses	UK Biobank	European	NA	-0.2521	0.0486	2.16e-07	0.0126	0.0051	-0.3211	0.0727	9.9e-06	0.0134	0.0061	-0.2997	0.1326	0.0238	0.0005	0.0059	0.0158	0.0016	1.0027	0.0078
Illnesses of mother: Chronic bronchitis/emphysema	UK Biobank	European	smoking	0.4241	0.0672	2.76e-10	0.0084	0.0047	0.4021	0.0915	1.1e-05	0.0058	0.0055	0.4692	0.1683	0.0053	0.0101	0.0053	0.012	0.002	1.0094	0.0076
Medication for pain relief_ constipation_ heartburn: Paracetamol	UK Biobank	European	NA	0.3804	0.0421	1.56e-19	-0.0004	0.0058	0.2593	0.0592	1.17e-05	0.0004	0.0067	0.4426	0.1192	0.0002	0.0015	0.0059	0.0425	0.0024	1.0304	0.0088
Non-cancer illness code self-reported: depression	UK Biobank	European	psychiatric	0.6551	0.0565	4.63e-31	0.0321	0.0057	0.3605	0.0829	1.38e-05	0.0153	0.0069	0.3453	0.1476	0.0193	0.0185	0.0062	0.0184	0.0018	1.0015	0.0079
Pain type(s) experienced in last month: Back pain	UK Biobank	European	pain	0.3716	0.044	2.83e-17	0.007	0.0063	0.2596	0.0597	1.38e-05	0.0074	0.007	0.4425	0.1149	0.0001	0.0009	0.0068	0.0398	0.0023	1.0218	0.0093
Depressive symptoms	27089181	European	psychiatric	0.6726	0.0518	1.51e-38	0.0284	0.0054	0.3482	0.0814	1.89e-05	-0.05	0.0066	0.505	0.1339	0.0002	0.0092	0.0059	0.0475	0.0037	0.9998	0.0072
Falls in the last year	UK Biobank	European	NA	0.3916	0.045	3.4e-18	0.0153	0.0056	0.2781	0.0653	2.02e-05	0.0162	0.0066	0.4334	0.1258	0.0006	0.0066	0.0058	0.0328	0.0022	1.0034	0.0086
Ever highly irritable/argumentative for 2 days	UK Biobank	European	psychiatric	0.5168	0.0602	8.72e-18	0.0162	0.0054	0.3524	0.0828	2.1e-05	0.0006	0.0067	0.5879	0.1611	0.0003	0.0002	0.0055	0.0524	0.0059	0.9981	0.0081
Medication for cholesterol_ blood pressure_ diabetes_ or take exogenous hormones: Hormone replacement therapy	UK Biobank	European	NA	0.5134	0.0833	7.2e-10	-0.001	0.0055	0.5024	0.1184	2.21e-05	-0.0005	0.0062	0.3011	0.1984	0.1291	0.0083	0.0058	0.0157	0.0028	1.0009	0.0066
Pain type(s) experienced in last month: Hip pain	UK Biobank	European	pain	0.3864	0.0474	3.73e-16	0.0123	0.0052	0.284	0.067	2.27e-05	0.0109	0.006	0.5817	0.1481	8.56e-05	0.0035	0.0064	0.0232	0.002	1.0223	0.0081
Loneliness isolation	UK Biobank	European	socioeconomic	0.4708	0.0398	2.35e-32	0.0243	0.0053	0.2588	0.0614	2.54e-05	0.021	0.007	0.48	0.12	6.34e-05	0.0151	0.0065	0.0375	0.0023	1.0264	0.0084
Average weekly red wine intake	UK Biobank	European	alcohol	-0.2577	0.0424	1.21e-09	0.0094	0.006	-0.2507	0.0595	2.56e-05	0.0093	0.0068	-0.4474	0.1256	0.0004	0.0083	0.0064	0.0563	0.0036	1.0148	0.0087
Non-cancer illness code self-reported: osteoarthritis	UK Biobank	European	pain	0.3674	0.0523	2.21e-12	0.0021	0.0055	0.3185	0.0759	2.74e-05	0.0019	0.0069	0.5175	0.1467	0.0004	-0.0035	0.0062	0.0185	0.0018	1.0316	0.0078
Years of schooling 2013	23722424	European	education/cognition	-0.313	0.0517	1.46e-09	-0.0013	0.0064	-0.2864	0.0686	3.01e-05	-0.0054	0.0073	-0.5127	0.1378	0.0002	-0.0027	0.0058	0.0841	0.0064	1.0196	0.0093
Types of transport used (excluding work): Car/motor vehicle	UK Biobank	European	NA	-0.299	0.0518	7.73e-09	-0.016	0.0053	-0.2894	0.0702	3.78e-05	-0.0131	0.0065	-0.1673	0.1187	0.1587	-0.01	0.0059	0.0241	0.0018	1.0103	0.0076
Loud music exposure frequency	UK Biobank	European	NA	0.4684	0.0692	1.32e-11	-0.0025	0.005	0.4451	0.1086	4.14e-05	-0.007	0.0065	0.463	0.1813	0.0107	-4.2e-06	0.0061	0.0283	0.0047	1.0153	0.0077
Types of physical activity in last 4 weeks: Other exercises (eg: swimming_ cycling_ keep fit_ bowling)	UK Biobank	European	NA	-0.3008	0.0427	1.8e-12	-0.0058	0.0062	-0.2375	0.0586	5.14e-05	-0.0085	0.007	-0.4697	0.1137	3.62e-05	0.0048	0.0064	0.0461	0.0024	1.016	0.0092
Pain type(s) experienced in last month: Pain all over the body	UK Biobank	European	pain	0.5414	0.0782	4.3e-12	-0.0013	0.0052	0.4521	0.1119	5.35e-05	-2.99e-05	0.0062	0.5914	0.1827	0.0012	-0.0018	0.0052	0.0101	0.0017	1.005	0.0078
Other serious medical condition/disability diagnosed by doctor	UK Biobank	European	socioeconomic	0.3743	0.0484	1e-14	0.0125	0.0054	0.2448	0.0614	6.66e-05	0.0111	0.0061	0.2494	0.1251	0.0462	0.0049	0.0061	0.0251	0.0018	1.0144	0.0074
Fed-up feelings	UK Biobank	European	psychiatric	0.4063	0.0367	2.01e-28	0.0192	0.0062	0.2254	0.0566	6.83e-05	0.0118	0.0078	0.4677	0.0986	2.11e-06	0.008	0.0065	0.071	0.0034	1.0313	0.011
Types of physical activity in last 4 weeks: Heavy DIY (eg: weeding_ lawn mowing_ carpentry_ digging)	UK Biobank	European	NA	-0.2609	0.0439	2.82e-09	-0.005	0.0055	-0.2424	0.0612	7.47e-05	-0.0002	0.0064	-0.0886	0.1136	0.4353	-0.0143	0.0059	0.0342	0.0021	1.0074	0.008
Hand grip strength (left)	UK Biobank	European	NA	-0.164	0.0311	1.29e-07	0.001	0.0067	-0.1631	0.0415	8.46e-05	0.0033	0.0072	-0.1605	0.0771	0.0373	0.0004	0.007	0.1041	0.0044	1.0591	0.0136
Time from waking to first cigarette	UK Biobank	European	smoking	-0.4825	0.1012	1.85e-06	-0.0085	0.0054	-0.5217	0.1329	8.68e-05	-0.0037	0.006	-0.5361	0.2153	0.0128	-0.0076	0.0055	0.0901	0.0248	1.0137	0.0078
Bilateral oophorectomy (both ovaries removed)	UK Biobank	European	NA	0.3911	0.0671	5.68e-09	0.0012	0.0055	0.3437	0.088	9.39e-05	0.004	0.0066	0.6915	0.1816	0.0001	-0.0056	0.0056	0.0215	0.0034	1.0095	0.0079
Vitamin and mineral supplements: Vitamin B	UK Biobank	European	NA	0.4812	0.1015	2.11e-06	0.0012	0.0056	0.4927	0.1262	9.47e-05	-0.0015	0.0062	0.1701	0.1884	0.3665	0.0079	0.0057	0.0074	0.0015	1	0.0068
Leg pain on walking	UK Biobank	European	pain	0.4013	0.0552	3.78e-13	0.0095	0.0056	0.2882	0.0739	9.58e-05	0.0056	0.0066	0.5635	0.143	8.13e-05	0.002	0.0058	0.0579	0.0052	1.0084	0.0074
Illness/injury/bereavement/stress in last 2 years: Serious illness/injury or assault to yourself	UK Biobank	European	life stressors	0.4807	0.065	1.41e-13	0.0107	0.005	0.3376	0.0869	0.0001	0.0138	0.0061	0.3287	0.1691	0.0519	0.0089	0.0056	0.0135	0.0017	1.0164	0.0073
Diagnoses - main ICD10: R10 Abdominal and pelvic pain	UK Biobank	European	pain	0.4495	0.0681	3.95e-11	0.0122	0.0051	0.3497	0.0907	0.0001	0.0104	0.006	0.5618	0.1796	0.0018	0.0073	0.0057	0.0121	0.0018	0.9954	0.0078
Usual walking pace	UK Biobank	European	NA	-0.2241	0.0334	2.06e-11	-0.0161	0.0063	-0.1827	0.0475	0.0001	-0.0133	0.0068	-0.248	0.0912	0.0065	-0.0101	0.0071	0.0772	0.0032	1.0346	0.0114
Exposure to tobacco smoke at home	UK Biobank	European	smoking	0.4325	0.0721	1.98e-09	0.0048	0.0053	0.3876	0.1011	0.0001	0.0033	0.0064	0.485	0.1781	0.0065	0.0107	0.0057	0.0114	0.0017	1.0006	0.0066
Miserableness	UK Biobank	European	psychiatric	0.4388	0.0418	1e-25	0.0217	0.0065	0.2394	0.0627	0.0001	0.0074	0.0084	0.4317	0.1008	1.86e-05	0.0059	0.0064	0.0642	0.0038	1.0199	0.0116
Ever vs never smoked	20418890	European	smoking	0.2973	0.0519	1.03e-08	0.0028	0.0049	0.3021	0.0792	0.0001	-0.0022	0.0062	0.3029	0.142	0.033	0.001	0.0051	0.074	0.0066	0.9993	0.0066
Adopted as a child	UK Biobank	European	NA	0.4677	0.1033	5.95e-06	0.0123	0.005	0.4813	0.1263	0.0001	0.0053	0.0056	0.5327	0.222	0.0164	0.0124	0.0053	0.0058	0.0014	1.002	0.0073
Ever had hysterectomy (womb removed)	UK Biobank	European	NA	0.3829	0.0752	3.58e-07	0.0051	0.0055	0.3911	0.1041	0.0002	0.003	0.0068	0.7167	0.2152	0.0009	-0.0066	0.0058	0.0213	0.0034	1.0076	0.0078
Sensitivity / hurt feelings	UK Biobank	European	psychiatric	0.3554	0.0388	4.86e-20	0.0053	0.0066	0.2198	0.0588	0.0002	-0.0039	0.0084	0.3952	0.0966	4.31e-05	-0.0022	0.0061	0.0625	0.0034	1.0244	0.011
Forced expiratory volume in 1-second (FEV1) predicted	UK Biobank	European	smoking	-0.1428	0.0371	0.0001	-0.0028	0.0061	-0.1913	0.0512	0.0002	-0.0003	0.0072	-0.0516	0.0816	0.5271	-0.003	0.0058	0.1713	0.0128	1.0419	0.0131
Difficulty not smoking for 1 day	UK Biobank	European	smoking	0.3491	0.0829	2.56e-05	0.0002	0.0051	0.4083	0.1094	0.0002	-0.0064	0.0061	0.5505	0.1838	0.0027	-0.0048	0.0054	0.1127	0.0227	0.9892	0.0073
Frequency of stair climbing in last 4 weeks	UK Biobank	European	NA	-0.2169	0.0432	5.16e-07	-0.0048	0.0055	-0.2224	0.0598	0.0002	-0.0062	0.0064	-0.2087	0.1127	0.064	-0.0063	0.0061	0.0351	0.0022	1.0168	0.0079
Duration of vigorous activity	UK Biobank	European	NA	0.1511	0.0575	0.0086	-0.0052	0.0056	0.2966	0.08	0.0002	-0.0164	0.0065	0.2025	0.1434	0.1578	-0.0032	0.0058	0.0362	0.0033	0.9925	0.008
Non-cancer illness code self-reported: emphysema/chronic bronchitis	UK Biobank	European	smoking	0.4625	0.0727	1.97e-10	0.0111	0.0057	0.366	0.0989	0.0002	0.0093	0.0067	0.3499	0.1647	0.0336	0.0069	0.0059	0.0098	0.0017	0.9869	0.0075
Types of physical activity in last 4 weeks: Light DIY (eg: pruning_ watering the lawn)	UK Biobank	European	NA	-0.2391	0.0466	2.83e-07	-0.0019	0.0057	-0.2379	0.0644	0.0002	-0.0036	0.0071	-0.2099	0.1088	0.0538	-0.0115	0.0063	0.0396	0.0024	1.0026	0.0095
Fathers age at death	27015805	European	socioeconomic	-0.399	0.0714	2.32e-08	-0.0039	0.0052	-0.3748	0.1019	0.0002	-0.0034	0.0061	-0.4142	0.1743	0.0175	-0.0007	0.0058	0.0405	0.007	1.0172	0.0073
Parents age at death	27015805	European	socioeconomic	-0.4453	0.0972	4.65e-06	0.0059	0.0054	-0.4226	0.117	0.0003	0.0036	0.0061	-0.5684	0.2174	0.0089	0.0038	0.006	0.0306	0.0072	1.0145	0.0069
Non-cancer illness code self-reported: angina	UK Biobank	European	NA	0.3016	0.0524	8.58e-09	0.0068	0.0053	0.2618	0.0725	0.0003	0.0047	0.0062	0.2817	0.1293	0.0294	0.0034	0.0059	0.0219	0.0021	1.0284	0.0085
Vascular/heart problems diagnosed by doctor: Angina	UK Biobank	European	heart disease	0.2988	0.0528	1.56e-08	0.0071	0.0054	0.2612	0.0726	0.0003	0.005	0.0061	0.277	0.1317	0.0355	0.0041	0.0059	0.0214	0.0022	1.0312	0.0085
Mothers age at death	27015805	European	socioeconomic	-0.3898	0.0929	2.74e-05	-0.0046	0.0056	-0.3949	0.1106	0.0004	-0.0017	0.0066	-0.5128	0.1846	0.0055	0.0017	0.006	0.0358	0.0076	1.0132	0.0075
Number of cigarettes currently smoked daily (current cigarette smokers)	UK Biobank	European	smoking	0.3749	0.0922	4.78e-05	-0.0004	0.0049	0.4125	0.1159	0.0004	-0.004	0.0057	0.4016	0.1981	0.0426	0.0045	0.0054	0.0992	0.0264	1.002	0.0074
Qualifications: NVQ or HND or HNC or equivalent	UK Biobank	European	NA	0.3165	0.0714	9.23e-06	-0.0044	0.0058	0.3428	0.0964	0.0004	-0.0078	0.0073	0.6132	0.1648	0.0002	-0.0043	0.0058	0.0143	0.0017	1.0161	0.0073
Comparative height size at age 10	UK Biobank	European	NA	-0.098	0.0258	0.0001	0.0063	0.0072	-0.1354	0.0381	0.0004	0.0116	0.0091	-0.0134	0.0641	0.8345	0.0008	0.0086	0.2432	0.0125	1.1104	0.0362
Types of physical activity in last 4 weeks: Strenuous sports	UK Biobank	European	NA	-0.2598	0.0493	1.35e-07	-0.0035	0.0054	-0.2532	0.0719	0.0004	0.0026	0.0062	-0.3415	0.1296	0.0084	-0.0029	0.005	0.0215	0.0018	1.015	0.0071
Reason for glasses/contact lenses: For short-sightedness_ i.e. only or mainly for distance viewing such as driving_ cinema etc (called myopia)	UK Biobank	European	NA	-0.2075	0.0535	0.0001	0.0105	0.0057	-0.2567	0.0738	0.0005	0.0136	0.0069	-0.2418	0.1265	0.056	0.0074	0.0064	0.0253	0.002	1.1174	0.009
Duration of moderate activity	UK Biobank	European	NA	0.2232	0.0547	4.54e-05	-0.0053	0.0061	0.252	0.0725	0.0005	-0.0053	0.0065	0.3567	0.1441	0.0133	-0.0062	0.0061	0.0324	0.0024	1.0077	0.0082
Age at Menopause	26414677	European	NA	-0.1646	0.0474	0.0005	0.0103	0.0061	-0.2115	0.0613	0.0006	0.0131	0.0058	-0.3484	0.126	0.0057	0.0144	0.0064	0.134	0.0158	0.9919	0.0146
Sleeplessness / insomnia	UK Biobank	European	sleep	0.3114	0.0357	2.54e-18	0.0161	0.0061	0.1742	0.0506	0.0006	0.0166	0.007	0.4292	0.1083	7.4e-05	-0.0024	0.0074	0.0624	0.0029	1.0207	0.0096
Peak expiratory flow (PEF)	UK Biobank	European	smoking	-0.1414	0.0359	8.04e-05	-0.0014	0.0072	-0.171	0.0501	0.0006	0.0067	0.0083	-0.1232	0.077	0.1094	0.0023	0.0069	0.0894	0.0048	1.0628	0.0137
Sitting height	UK Biobank	European	NA	-0.1197	0.0258	3.39e-06	0.0023	0.008	-0.125	0.0366	0.0006	-0.0008	0.0093	-0.0972	0.0597	0.1035	0.0001	0.0084	0.3221	0.0189	1.1446	0.046
Fasting proinsulin	20081858	European	NA	0.2458	0.093	0.0082	-0.0053	0.0052	0.3836	0.1126	0.0007	-0.0082	0.006	0.3774	0.2064	0.0675	-0.005	0.0055	0.1896	0.0901	0.9811	0.0103
Noisy workplace	UK Biobank	European	NA	0.3502	0.058	1.57e-09	0.0077	0.0061	0.2672	0.079	0.0007	0.0111	0.0069	0.4257	0.1376	0.002	0.0027	0.0059	0.0622	0.0058	1.0278	0.0079
Medication for pain relief_ constipation_ heartburn: Omeprazole (e.g. Zanprol)	UK Biobank	European	NA	0.3795	0.0601	2.67e-10	0.009	0.0056	0.2704	0.08	0.0007	0.0062	0.0062	0.4017	0.1507	0.0077	0.0033	0.0059	0.018	0.0017	1.0215	0.0076
Duration of walks	UK Biobank	European	NA	0.1369	0.0433	0.0016	9.87e-05	0.0059	0.2093	0.062	0.0007	-0.0056	0.0068	0.2314	0.1058	0.0288	0.0002	0.0059	0.0456	0.0029	1.0138	0.0094
Bring up phlegm/sputum/mucus on most days	UK Biobank	European	smoking	0.4097	0.0931	1.08e-05	0.0032	0.0055	0.3963	0.1179	0.0008	0.0018	0.0059	0.6372	0.2405	0.0081	-0.0094	0.0055	0.0281	0.0061	1.0052	0.0075
Insomnia	28604731	European	sleep	0.398	0.0588	1.26e-11	0.0042	0.0049	0.2807	0.0842	0.0009	-0.0012	0.0056	0.5689	0.1541	0.0002	-0.0036	0.0055	0.0473	0.0048	1.0043	0.0076
Blood clot_ DVT_ bronchitis_ emphysema_ asthma_ rhinitis_ eczema_ allergy diagnosed by doctor: Asthma	UK Biobank	European	NA	0.2211	0.0375	3.84e-09	0.0047	0.0056	0.1773	0.0532	0.0009	0.0039	0.0078	0.2066	0.0876	0.0183	0.0035	0.0065	0.0568	0.0056	1.0294	0.0157
Maximum workload during fitness test	UK Biobank	European	NA	-0.3614	0.0947	0.0001	-0.0063	0.0051	-0.4186	0.126	0.0009	-0.0019	0.0057	-0.5911	0.2105	0.005	0.0067	0.0053	0.0407	0.0102	1.0096	0.007
Illnesses of siblings: None of the above (group 1)	UK Biobank	European	NA	-0.2678	0.0452	3.07e-09	-0.0094	0.0051	-0.1992	0.0602	0.0009	-0.0082	0.0059	-0.1479	0.1116	0.1854	-0.0109	0.006	0.0358	0.0027	1.017	0.0083
Non-cancer illness code self-reported: asthma	UK Biobank	European	NA	0.2171	0.0378	9.2e-09	0.0056	0.0055	0.1742	0.0532	0.0011	0.0042	0.0077	0.2169	0.0885	0.0143	0.0026	0.0066	0.0573	0.0057	1.031	0.0157
Back pain for 3+ months	UK Biobank	European	pain	0.3203	0.0762	2.63e-05	0.0115	0.0054	0.3121	0.0961	0.0012	0.0021	0.006	0.3129	0.1804	0.0828	0.004	0.006	0.0401	0.0062	0.9908	0.0077
Number of days/week of moderate physical activity 10+ minutes	UK Biobank	European	NA	0.1803	0.0465	0.0001	-0.0027	0.0061	0.2202	0.0684	0.0013	-0.0064	0.007	0.2318	0.1175	0.0486	-0.0029	0.0061	0.0419	0.0026	1.0137	0.0087
Mouth/teeth dental problems: Bleeding gums	UK Biobank	European	NA	0.2183	0.0499	1.2e-05	-0.0042	0.0052	0.2487	0.0785	0.0015	-0.0096	0.0069	0.1732	0.1319	0.1892	0.0012	0.0061	0.0224	0.002	1.0117	0.0083
Neuroticism score	UK Biobank	European	psychiatric	0.4198	0.0395	2.1e-26	0.0199	0.0069	0.1919	0.0614	0.0018	0.0111	0.0094	0.3531	0.0919	0.0001	0.0039	0.0071	0.1181	0.0066	1.0225	0.0149
Mouth/teeth dental problems: Painful gums	UK Biobank	European	pain	0.447	0.0971	4.16e-06	0.0023	0.0051	0.4418	0.1417	0.0018	-0.0055	0.0058	0.758	0.2522	0.0027	-0.0033	0.0062	0.0068	0.0015	1.0053	0.0068
Headaches for 3+ months	UK Biobank	European	pain	0.2245	0.0685	0.0011	-0.0005	0.0056	0.2729	0.0882	0.002	-0.0082	0.0058	0.2129	0.1626	0.1904	-0.0005	0.0057	0.0554	0.0077	1.0074	0.0073
Diagnoses - main ICD10: N92 Excessive_ frequent and irregular menstruation	UK Biobank	European	NA	0.4637	0.0967	1.61e-06	-0.0009	0.0057	0.3829	0.1241	0.002	0.0009	0.0071	0.0257	0.1868	0.8904	0.0142	0.0053	0.0072	0.0017	0.9999	0.0081
Number of cigarettes previously smoked daily	UK Biobank	European	smoking	0.3014	0.0539	2.28e-08	0.0053	0.0055	0.2169	0.0707	0.0021	0.014	0.0064	0.2616	0.1277	0.0405	0.0101	0.0059	0.0999	0.0137	1.0034	0.0093
Average weekly beer plus cider intake	UK Biobank	European	alcohol	0.2564	0.0471	5.31e-08	0.0004	0.0062	0.2192	0.0716	0.0022	0.0062	0.0075	0.33	0.1064	0.0019	0.0047	0.0059	0.0511	0.0035	1.0655	0.0104
Tense / highly strung	UK Biobank	European	psychiatric	0.4096	0.0467	1.66e-18	0.0134	0.0068	0.2119	0.0692	0.0022	0.0104	0.008	0.2695	0.1022	0.0084	0.0004	0.007	0.0574	0.0033	0.9958	0.0105
Age at Menarche	25231870	European	NA	-0.1117	0.0326	0.0006	-0.0079	0.0061	-0.1328	0.0439	0.0025	0.0007	0.0068	-0.1445	0.074	0.0508	-0.0073	0.0061	0.2054	0.0103	0.9483	0.0123
Medication for pain relief_ constipation_ heartburn: Ibuprofen (e.g. Nurofen)	UK Biobank	European	NA	0.2945	0.052	1.52e-08	-0.0032	0.0053	0.2234	0.0741	0.0026	-0.0042	0.0068	0.3446	0.1376	0.0122	-0.0019	0.0058	0.0224	0.0018	0.9998	0.0074
Childhood IQ	23358156	European	education/cognition	-0.268	0.0836	0.0013	-2.35e-05	0.0075	-0.3116	0.104	0.0027	0.0059	0.0069	-0.1285	0.1811	0.4777	-0.0062	0.0069	0.2694	0.0475	1.0029	0.0093
Pain type(s) experienced in last month: Knee pain	UK Biobank	European	pain	0.2441	0.0418	5.04e-09	0.0134	0.0057	0.178	0.0601	0.003	0.0108	0.0068	0.2289	0.1044	0.0283	0.0179	0.0067	0.0416	0.0024	1.0093	0.0085
Pain type(s) experienced in last month: Stomach or abdominal pain	UK Biobank	European	pain	0.4391	0.0611	6.73e-13	0.0147	0.0064	0.2639	0.0898	0.0033	0.0143	0.0077	0.3868	0.1397	0.0056	0.0129	0.0064	0.0207	0.0018	1.0137	0.0076
Breastfed as a baby	UK Biobank	European	NA	-0.2008	0.0523	0.0001	-0.0059	0.0052	-0.224	0.0763	0.0033	-0.0009	0.0062	-0.2158	0.1201	0.0723	-0.0061	0.0054	0.0249	0.0025	1.0267	0.0078
Pain type(s) experienced in last month: Headache	UK Biobank	European	pain	0.2809	0.0418	1.82e-11	0.0099	0.0058	0.1825	0.0622	0.0034	0.0063	0.0077	0.3295	0.1007	0.0011	0.0013	0.0065	0.0446	0.0028	1.0068	0.0099
Forced expiratory volume in 1-second (FEV1)	UK Biobank	European	smoking	-0.1329	0.0321	3.44e-05	-0.0152	0.0075	-0.1398	0.0476	0.0034	-0.0103	0.0089	-0.1302	0.0677	0.0544	-0.0055	0.0073	0.1478	0.0064	1.0702	0.0154
Forced expiratory volume in 1-second (FEV1) Best measure	UK Biobank	European	smoking	-0.1322	0.0316	2.88e-05	-0.0145	0.0067	-0.1369	0.0467	0.0034	-0.0096	0.008	-0.1259	0.0682	0.0649	-0.0058	0.007	0.1635	0.0074	1.0587	0.0151
Ever had prostate specific antigen (PSA) test	UK Biobank	European	NA	-0.1475	0.0585	0.0118	0.005	0.0051	-0.2252	0.0773	0.0036	0.0062	0.0058	-0.2697	0.1434	0.06	0.0001	0.0057	0.0354	0.0035	0.9993	0.0076
Diagnoses - main ICD10: J44 Other chronic obstructive pulmonary disease	UK Biobank	European	smoking	0.4059	0.0962	2.44e-05	0.0016	0.0049	0.4514	0.1555	0.0037	-0.0004	0.0058	0.6043	0.2616	0.0209	-0.0014	0.0053	0.005	0.0014	0.9942	0.0072
Irritability	UK Biobank	European	psychiatric	0.3575	0.0463	1.16e-14	0.0135	0.0064	0.2027	0.0699	0.0037	0.0135	0.0083	0.3632	0.0956	0.0001	-0.0031	0.0063	0.0686	0.0044	0.9913	0.0123
Major depressive disorder	22472876	European	psychiatric	0.7026	0.0836	4.22e-17	0.0609	0.0051	0.3491	0.1208	0.0038	-0.0184	0.0061	0.273	0.1855	0.1411	0.0087	0.0056	0.1457	0.027	1.0147	0.0067
Former alcohol drinker	UK Biobank	European	alcohol	0.343	0.0692	7.27e-07	0.0098	0.0054	0.2714	0.0973	0.0053	0.0079	0.0065	0.1783	0.1615	0.2698	0.0045	0.0053	0.128	0.0212	0.9941	0.0064
Average weekly fortified wine intake	UK Biobank	European	alcohol	-0.2451	0.072	0.0007	0.0033	0.0056	-0.2847	0.1028	0.0056	0.0057	0.0062	-0.2981	0.1763	0.0909	-0.0022	0.0055	0.0126	0.0023	1.0178	0.0071
Primary sclerosing cholangitis	27992413	Mixed	NA	-0.2046	0.0536	0.0001	0.007	0.0056	-0.2144	0.0777	0.0058	0.0008	0.0066	-0.2858	0.1486	0.0545	0.0043	0.0058	0.3883	0.1644	0.996	0.0184
Forced vital capacity (FVC) Best measure	UK Biobank	European	smoking	-0.1238	0.0303	4.36e-05	-0.0121	0.0069	-0.1211	0.0444	0.0064	-0.0096	0.008	-0.1283	0.0661	0.0521	-0.0055	0.0072	0.1889	0.0087	1.0858	0.0184
Height_2010	20881960	European	NA	-0.0954	0.0328	0.0036	-0.0192	0.0069	-0.1138	0.0419	0.0066	-0.0188	0.0082	-0.0049	0.0697	0.9443	-0.017	0.0074	0.2836	0.0175	1.0227	0.0203
Obesity class 3	23563607	European	NA	0.2058	0.0583	0.0004	-0.003	0.0066	0.2272	0.0837	0.0066	-0.006	0.0073	0.3277	0.187	0.0796	-3.95e-05	0.0064	0.1209	0.0139	0.9809	0.0091
Cigarettes smoked per day	20418890	European	smoking	0.2948	0.089	0.0009	-0.0035	0.0045	0.365	0.1352	0.0069	-0.0029	0.0059	0.4229	0.2228	0.0577	-0.0066	0.005	0.0594	0.0151	1.0058	0.0064
Frequency of travelling from home to job workplace	UK Biobank	European	NA	0.164	0.0712	0.0212	0.0041	0.0055	0.2479	0.0947	0.0089	0.0013	0.0065	0.3093	0.173	0.0738	0.0108	0.006	0.0217	0.0028	1.0187	0.0074
Illness/injury/bereavement/stress in last 2 years: Marital separation/divorce	UK Biobank	European	life stressors	0.5116	0.12	2.02e-05	0.0109	0.005	0.3994	0.1531	0.0091	0.0124	0.0056	0.3066	0.2393	0.2001	0.0115	0.0055	0.0043	0.0015	1.0093	0.0075
Transport type for commuting to job workplace: Public transport	UK Biobank	European	NA	-0.1661	0.06	0.0056	0.0093	0.0056	-0.2166	0.0832	0.0092	0.008	0.0068	-0.2625	0.147	0.074	-0.0026	0.006	0.032	0.0035	1.023	0.0082
Forced expiratory volume in 1 second (FEV1)	21946350	European	smoking	-0.1663	0.0709	0.019	-0.0075	0.0093	-0.2287	0.0882	0.0095	-0.0035	0.0099	-0.2309	0.1371	0.0921	-0.0043	0.0087	0.1781	0.0231	0.8747	0.0125
Non-cancer illness code self-reported: joint disorder	UK Biobank	European	NA	0.4422	0.1924	0.0216	-0.007	0.0051	0.5514	0.2132	0.0097	-0.0091	0.0055	0.2283	0.3866	0.5549	-0.0007	0.0053	0.0021	0.0013	0.9912	0.0063
Subjective well being	27089181	European	psychiatric	-0.4492	0.0525	1.2e-17	-0.0091	0.0055	-0.191	0.074	0.0099	0.0042	0.0069	-0.2804	0.1254	0.0253	-0.0071	0.0059	0.0251	0.0021	1.0012	0.0073
Insomnia	27992416	European	sleep	0.3286	0.055	2.34e-09	0.0036	0.0052	0.2019	0.0788	0.0104	-0.0038	0.0061	0.5207	0.1339	0.0001	-0.0061	0.0059	0.1345	0.0123	1.0024	0.0084
Daytime dozing / sleeping (narcolepsy)	UK Biobank	European	sleep	0.164	0.048	0.0006	0.0057	0.0065	0.1634	0.064	0.0106	-0.0007	0.0076	0.1477	0.0958	0.1231	0.0048	0.0062	0.0479	0.0028	1.0156	0.0098
Trunk predicted mass	UK Biobank	European	NA	-0.0585	0.0273	0.0319	0.0175	0.0078	-0.1007	0.0394	0.0107	0.0191	0.0094	0.0047	0.0662	0.9432	0.0114	0.0089	0.2861	0.0138	1.1407	0.0353
Neuroticism	27089181	European	psychiatric	0.472	0.0554	1.51e-17	0.0047	0.0067	0.2104	0.0826	0.0109	-0.0136	0.0088	0.4924	0.1169	2.53e-05	0.0009	0.0066	0.0894	0.0076	0.9892	0.0123
Number of children fathered	UK Biobank	European	socioeconomic	0.1003	0.0654	0.1251	-0.0126	0.0057	0.2275	0.0895	0.011	-0.0163	0.0068	0.2732	0.1463	0.0619	-0.0071	0.0058	0.0329	0.0036	1.0089	0.0072
Trunk fat-free mass	UK Biobank	European	NA	-0.0575	0.0272	0.0343	0.0172	0.0078	-0.0997	0.0393	0.0113	0.0191	0.0094	0.0069	0.0662	0.9172	0.0113	0.009	0.2876	0.0138	1.1417	0.0355
Non-cancer illness code self-reported: chronic obstructive airways disease/copd	UK Biobank	European	smoking	0.3872	0.1057	0.0002	0.0057	0.0054	0.3668	0.146	0.012	0.0025	0.0063	0.0889	0.2053	0.6649	0.0093	0.0055	0.0056	0.0016	0.9948	0.0077
Current employment status: Doing unpaid or voluntary work	UK Biobank	European	socioeconomic	-0.2353	0.0754	0.0018	0.007	0.0054	-0.2683	0.1075	0.0125	0.0072	0.0068	-0.418	0.182	0.0216	0.0001	0.0056	0.0091	0.0015	1.0083	0.0069
Doctor diagnosed asthma	UK Biobank	European	autoimmune disease	0.1895	0.0569	0.0009	-0.0035	0.0054	0.1692	0.0691	0.0144	-0.0043	0.0059	0.2294	0.1508	0.1282	-0.0052	0.006	0.073	0.0103	0.9932	0.0085
Had other major operations	UK Biobank	European	NA	0.299	0.0601	6.64e-07	0.0097	0.0059	0.224	0.0917	0.0146	0.0076	0.0072	0.4516	0.1583	0.0043	0.0015	0.0061	0.0298	0.0032	1.0128	0.0074
Types of transport used (excluding work): Walk	UK Biobank	European	NA	-0.1582	0.0464	0.0007	-0.006	0.0062	-0.1759	0.0722	0.0149	-0.006	0.0076	-0.0557	0.1085	0.6077	-0.0088	0.0061	0.0328	0.0025	1.0377	0.0097
Extreme height	23563607	European	NA	-0.134	0.0437	0.0022	0.0056	0.0088	-0.1485	0.0611	0.0151	0.0026	0.0096	0.0672	0.1105	0.5432	-0.0084	0.0083	1.2371	0.1074	1.0335	0.0178
Number of self-reported cancers	UK Biobank	European	cancer	0.3189	0.0859	0.0002	-0.0059	0.0051	0.2781	0.1147	0.0153	-0.0006	0.0059	0.6843	0.2255	0.0024	-0.01	0.0057	0.0066	0.0015	1.0135	0.0072
Attention deficit hyperactivity disorder (GC)	27663945	European	psychiatric	0.4684	0.1635	0.0042	0.0026	0.006	0.4	0.1676	0.017	0.0018	0.0066	0.7983	0.3438	0.0202	-0.0038	0.0058	0.0683	0.0295	0.9943	0.0074
Prospective memory result	UK Biobank	European	education/cognition	0.2083	0.0531	8.66e-05	0.0064	0.0056	0.1736	0.0728	0.0171	0.0088	0.0065	0.273	0.1272	0.0319	0.0026	0.006	0.0581	0.0053	1.0118	0.0086
Number of trend entries	UK Biobank	European	NA	-0.3352	0.1151	0.0036	-0.0065	0.0054	-0.3498	0.147	0.0173	-0.0016	0.006	-0.5982	0.2496	0.0165	0.0085	0.0052	0.031	0.0097	1.0067	0.0069
Attention deficit hyperactivity disorder (No GC)	27663945	European	psychiatric	0.4683	0.1639	0.0043	0.0026	0.0061	0.3986	0.1677	0.0175	0.0018	0.0066	0.7968	0.3434	0.0203	-0.0038	0.0058	0.0691	0.0299	1.009	0.0076
Diagnoses - main ICD10: S09 Other and unspecified injuries of head	UK Biobank	European	neurologic disease	0.3613	0.1376	0.0086	-0.0014	0.0056	0.3659	0.1542	0.0176	-0.0051	0.0059	0.4797	0.2797	0.0864	0.0018	0.0055	0.004	0.0015	0.9936	0.0068
Current employment status: In paid employment or self-employed	UK Biobank	European	socioeconomic	-0.3369	0.0835	5.52e-05	-0.0072	0.0059	-0.2549	0.1081	0.0183	-0.0114	0.006	-0.3704	0.2269	0.1027	0.0008	0.0058	0.008	0.0015	1.0196	0.007
Chronic Kidney Disease	26831199	Mixed	kidney	-0.1849	0.0917	0.0438	0.0282	0.0051	-0.2608	0.1108	0.0186	0.0302	0.0059	-0.3909	0.2038	0.0551	0.0326	0.0055	0.018	0.0059	1.0167	0.0093
Non-cancer illness code self-reported: diabetes	UK Biobank	European	diabetes	0.1661	0.0452	0.0002	0.0043	0.0058	0.1412	0.0601	0.0188	0.0037	0.0063	0.2655	0.1126	0.0184	0.0007	0.0061	0.0345	0.0027	1.0475	0.0113
Non-cancer illness code self-reported: hayfever/allergic rhinitis	UK Biobank	European	NA	-0.082	0.0531	0.1225	0.0068	0.0058	-0.1619	0.069	0.0189	0.0132	0.0066	-0.2305	0.125	0.0651	0.0089	0.0061	0.0231	0.0024	1.0174	0.0092
Forced vital capacity (FVC)	UK Biobank	European	smoking	-0.1107	0.0318	0.0005	-0.0142	0.008	-0.107	0.0457	0.0193	-0.0115	0.009	-0.1087	0.066	0.0992	-0.0058	0.0077	0.17	0.0077	1.1027	0.0191
Neck/shoulder pain for 3+ months	UK Biobank	European	pain	0.4564	0.1169	9.5e-05	0.0079	0.0054	0.3433	0.147	0.0195	0.0095	0.0061	0.7261	0.2821	0.0101	0.0037	0.0054	0.0198	0.0062	1.01	0.0076
Hearing difficulty/problems with background noise	UK Biobank	European	NA	0.2407	0.04	1.83e-09	0.0113	0.0061	0.1266	0.0544	0.0198	0.0098	0.0067	0.1395	0.088	0.113	-0.0028	0.0061	0.0519	0.0027	1.0209	0.0095
Maximum heart rate during fitness test	UK Biobank	European	NA	-0.1455	0.0698	0.0372	0.001	0.0058	-0.2454	0.1056	0.0201	0.0086	0.007	-0.3846	0.1936	0.0469	0.0075	0.0059	0.0666	0.0135	1.0174	0.0091
Knee pain for 3+ months	UK Biobank	European	pain	0.3672	0.1095	0.0008	-0.0002	0.0053	0.3249	0.1398	0.0202	-0.0023	0.006	0.2994	0.2412	0.2145	0.0028	0.0053	0.0248	0.0068	1.0023	0.0068
Why stopped smoking: Doctors advice	UK Biobank	European	NA	0.4844	0.1186	4.41e-05	0.0011	0.0053	0.4024	0.1732	0.0202	0.0028	0.006	0.5386	0.2679	0.0444	-0.0029	0.0056	0.0187	0.0052	0.9966	0.006
Pulse wave peak to peak time	UK Biobank	European	NA	-0.1842	0.0647	0.0044	-0.0028	0.0048	-0.207	0.0894	0.0205	-0.0017	0.0062	-0.2024	0.1463	0.1666	0.0026	0.0051	0.0389	0.0049	1.011	0.0075
Blood clot_ DVT_ bronchitis_ emphysema_ asthma_ rhinitis_ eczema_ allergy diagnosed by doctor: Blood clot in the lung	UK Biobank	European	NA	0.3614	0.0981	0.0002	-0.0065	0.005	0.3194	0.1391	0.0217	-0.0064	0.006	0.1771	0.2159	0.4121	0.0012	0.0058	0.0057	0.0016	1.0088	0.0076
Alcohol intake frequency.	UK Biobank	European	alcohol	0.1886	0.0427	9.92e-06	0.0086	0.0075	0.1234	0.0541	0.0225	0.0078	0.008	0.2595	0.0926	0.0051	0.0068	0.0073	0.0827	0.0042	1.0507	0.0117
Weight change compared with 1 year ago	UK Biobank	European	NA	0.2013	0.0792	0.011	0.0077	0.0054	0.2541	0.1116	0.0228	0.0007	0.0061	0.4565	0.1986	0.0215	-0.0044	0.0057	0.0079	0.0014	1.0266	0.0066
Illnesses of siblings: Diabetes	UK Biobank	European	diabetes	0.2346	0.0608	0.0001	0.0084	0.0054	0.1994	0.0877	0.0229	0.0063	0.0068	0.2178	0.1297	0.0931	0.0061	0.0056	0.021	0.0022	1.0078	0.0073
Average weekly spirits intake	UK Biobank	European	NA	0.1388	0.0525	0.0083	0.0062	0.0055	0.1553	0.0684	0.0231	0.0066	0.0064	0.342	0.1214	0.0048	-0.0006	0.006	0.0313	0.0029	1.0179	0.0088
Cough on most days	UK Biobank	European	smoking	0.3328	0.0758	1.13e-05	-0.002	0.0058	0.2353	0.1039	0.0235	0.0041	0.0068	0.4529	0.1654	0.0062	-0.0063	0.0057	0.0489	0.0066	0.9976	0.0075
Reason for glasses/contact lenses: For astigmatism	UK Biobank	European	NA	-0.1546	0.0717	0.0309	0.0137	0.0047	-0.226	0.1	0.0238	0.0124	0.0062	-0.4379	0.18	0.015	0.0037	0.0056	0.0091	0.0016	1.025	0.007
Current employment status: Looking after home and/or family	UK Biobank	European	socioeconomic	-0.2522	0.0982	0.0102	0.0165	0.0054	-0.3045	0.1348	0.0239	0.0148	0.0064	-0.4898	0.2308	0.0338	0.0136	0.0058	0.0062	0.0014	1.0007	0.007
Mineral and other dietary supplements: Selenium	UK Biobank	European	NA	0.3819	0.0963	7.32e-05	-0.0036	0.0055	0.3019	0.1338	0.0241	0.0013	0.0067	0.6871	0.2501	0.006	-0.0118	0.0056	0.0063	0.0016	1.0015	0.0077
Light smokers at least 100 smokes in lifetime	UK Biobank	European	smoking	0.1662	0.0473	0.0004	0.0088	0.0047	0.1491	0.0663	0.0246	0.0088	0.0062	0.2246	0.1311	0.0867	5.84e-05	0.0058	0.0779	0.0074	1.0044	0.0076
Chest pain or discomfort walking normally	UK Biobank	European	heart disease	0.2186	0.0722	0.0025	0.0189	0.0058	0.2186	0.0978	0.0255	0.0085	0.0065	0.2864	0.1552	0.0649	0.0075	0.0053	0.0755	0.0095	1.0081	0.0075
Diagnoses - main ICD10: N20 Calculus of kidney and ureter	UK Biobank	European	NA	0.2809	0.0881	0.0014	-0.0132	0.0051	0.2436	0.1099	0.0266	-0.0105	0.0057	0.719	0.2189	0.001	-0.0169	0.0052	0.0074	0.0015	1.0135	0.007
Nap during day	UK Biobank	European	sleep	0.1353	0.0349	0.0001	0.016	0.0067	0.1106	0.0501	0.0271	0.0053	0.0072	0.1273	0.0745	0.0876	-0.0004	0.0063	0.0812	0.0038	1.0228	0.0114
Target heart rate achieved	UK Biobank	European	NA	-0.1733	0.0999	0.0829	0.0018	0.0053	-0.3029	0.1381	0.0283	0.0084	0.0064	-0.6652	0.2398	0.0055	0.0094	0.0054	0.0304	0.0108	1.0097	0.0075
Illnesses of siblings: Stroke	UK Biobank	European	heart disease	0.3413	0.1555	0.0282	0.0024	0.0056	0.4257	0.1944	0.0286	-0.0023	0.0061	0.2233	0.3001	0.4569	0.0012	0.0058	0.0039	0.0019	1.0109	0.0071
Leg fat percentage (left)	UK Biobank	European	NA	0.1395	0.0283	8.39e-07	0.0174	0.0076	0.092	0.0422	0.0293	0.0176	0.0088	0.2109	0.0673	0.0017	0.01	0.0081	0.2071	0.0069	1.0955	0.0191
Drive faster than motorway speed limit	UK Biobank	European	NA	-0.2094	0.0442	2.22e-06	0.0095	0.0064	-0.1486	0.0688	0.0309	0.0031	0.0082	-0.2611	0.1077	0.0154	0.0091	0.0068	0.0561	0.0028	1.0342	0.0093
Non-cancer illness code self-reported: pulmonary embolism +/- dvt	UK Biobank	European	NA	0.3614	0.1058	0.0006	-0.0058	0.0049	0.309	0.1435	0.0313	-0.0062	0.0059	0.1448	0.2239	0.5179	0.0012	0.0058	0.0053	0.0015	1.0087	0.0076
Diagnoses - main ICD10: K62 Other diseases of anus and rectum	UK Biobank	European	NA	0.3942	0.101	9.5e-05	0.0082	0.0051	0.2607	0.1219	0.0325	0.0072	0.0057	0.183	0.2129	0.3899	0.0074	0.0051	0.0056	0.0015	0.9979	0.0071
Ever stopped smoking for 6+ months	UK Biobank	European	smoking	0.3271	0.1086	0.0026	0.0005	0.0055	0.3104	0.1452	0.0325	-0.0007	0.0059	0.4116	0.2402	0.0866	0.0015	0.005	0.02	0.0056	0.9995	0.0069
Illnesses of mother: Heart disease	UK Biobank	European	heart disease	0.2219	0.0583	0.0001	0.0076	0.0052	0.1772	0.083	0.0328	0.0111	0.0063	0.0412	0.1335	0.7578	0.0079	0.0059	0.016	0.0018	1.0094	0.0073
Diagnoses - main ICD10: I83 Varicose veins of lower extremities	UK Biobank	European	NA	0.1321	0.06	0.0276	-0.0078	0.0058	0.1659	0.0777	0.0329	-0.0115	0.0066	0.2393	0.1382	0.0835	-0.0066	0.0064	0.0194	0.0023	1.0329	0.0117
Number of days/week of vigorous physical activity 10+ minutes	UK Biobank	European	NA	0.1003	0.0444	0.024	-0.0009	0.0058	0.1252	0.0588	0.0332	-0.0007	0.0067	0.1	0.1164	0.3901	0.0038	0.0065	0.0372	0.0024	1.0207	0.0086
Diagnoses - main ICD10: J22 Unspecified acute lower respiratory infection	UK Biobank	European	NA	0.4243	0.1531	0.0056	-0.0015	0.005	0.4524	0.2137	0.0343	-0.004	0.0059	0.4622	0.3032	0.1274	-0.0009	0.0053	0.0032	0.0016	0.9966	0.0078
Qualifications: CSEs or equivalent	UK Biobank	European	education/cognition	0.1701	0.0591	0.004	0.0012	0.0059	0.1634	0.0773	0.0346	-0.0066	0.0071	0.4147	0.1461	0.0045	0.0047	0.0063	0.0203	0.002	1.0637	0.0078
Illnesses of siblings: Heart disease	UK Biobank	European	heart disease	0.2936	0.0677	1.45e-05	0.0124	0.0053	0.2005	0.0949	0.0346	0.016	0.0065	0.2833	0.1433	0.048	0.01	0.0054	0.0167	0.0023	1.0155	0.0077
Obesity class 1	23563607	European	NA	0.1024	0.0355	0.0039	0.0055	0.0067	0.1113	0.0527	0.0347	0.0024	0.0081	0.1476	0.0849	0.0823	0.0108	0.0065	0.2179	0.0113	1.0167	0.0111
Lung cancer (all)	24880342	European	cancer	0.2489	0.0764	0.0011	0.009	0.0055	0.2168	0.103	0.0353	0.0075	0.0066	0.1466	0.1514	0.3329	0.0044	0.0056	0.1263	0.0292	1.0089	0.0085
Diagnoses - main ICD10: N19 Unspecified renal failure	UK Biobank	European	NA	0.3311	0.1373	0.0159	-0.0128	0.0048	0.4074	0.1937	0.0355	-0.011	0.0057	0.0854	0.3017	0.7771	-0.0017	0.0058	0.0029	0.0014	1.0014	0.007
Family relationship satisfaction	UK Biobank	European	socioeconomic	0.2986	0.056	9.81e-08	0.0186	0.0051	0.1558	0.0748	0.0373	0.0081	0.0061	0.0346	0.1467	0.8137	0.0118	0.006	0.0568	0.0051	1.0072	0.0076
Former vs Current smoker	20418890	European	smoking	-0.2164	0.0809	0.0075	-0.0092	0.005	-0.2554	0.1228	0.0375	-0.0045	0.0061	-0.12	0.2163	0.579	-0.0035	0.0057	0.0599	0.0108	1.0033	0.0066
Squamous cell lung cancer	27488534	European	cancer	0.3163	0.1103	0.0041	0.001	0.0051	0.3342	0.1617	0.0388	-0.0051	0.006	0.1566	0.2192	0.4748	-0.0015	0.0056	0.0363	0.0125	1.014	0.0067
Mean time to correctly identify matches	UK Biobank	European	NA	0.0907	0.0362	0.0123	0.0006	0.0069	0.0972	0.0471	0.0391	-0.0017	0.0071	0.029	0.0889	0.7444	-0.0065	0.007	0.0738	0.0032	1.0304	0.011
Extreme bmi	23563607	European	NA	0.1487	0.0486	0.0022	-0.0076	0.0074	0.1316	0.0639	0.0393	0.0002	0.0084	0.1732	0.1313	0.1871	0.0036	0.0074	0.6868	0.0546	1.0312	0.0115
Diagnoses - main ICD10: K76 Other diseases of liver	UK Biobank	European	NA	0.2839	0.1356	0.0363	-0.0051	0.0049	0.322	0.1563	0.0394	-0.0055	0.0058	0.2643	0.264	0.3169	-0.0031	0.0053	0.0034	0.0013	0.9949	0.0069
Fractured bone site(s): Other bones	UK Biobank	European	NA	0.3293	0.082	5.92e-05	-0.0006	0.0052	0.2277	0.111	0.0402	0.0029	0.0067	0.0495	0.1725	0.7743	0.0059	0.0056	0.0087	0.0017	1.0036	0.0072
Forced expiratory volume in 1-second (FEV1) predicted percentage	UK Biobank	European	smoking	-0.1255	0.0391	0.0013	-0.0104	0.0059	-0.1077	0.0526	0.0405	-0.0062	0.0071	-0.1378	0.0837	0.0996	-0.0047	0.0067	0.206	0.0105	1.0282	0.0108
Length of working week for main job	UK Biobank	European	NA	0.1802	0.0731	0.0137	-0.0027	0.0055	0.2146	0.1052	0.0413	0.0015	0.0063	0.4712	0.1867	0.0116	0.0016	0.0061	0.0204	0.0029	1.0052	0.0069
HbA1C	20858683	European	diabetes	0.0922	0.0755	0.2221	-0.0042	0.0051	0.2459	0.1209	0.0419	-0.0125	0.0066	-0.1263	0.1762	0.4735	0.006	0.0051	0.0614	0.0119	1.0026	0.0075
Diabetes diagnosed by doctor	UK Biobank	European	diabetes	0.1582	0.0416	0.0001	0.0099	0.0061	0.1235	0.0607	0.0419	0.0093	0.0068	0.2468	0.1037	0.0173	0.0043	0.0061	0.0425	0.0029	1.0491	0.0118
Whole body water mass	UK Biobank	European	NA	-0.0397	0.0273	0.1454	0.0171	0.008	-0.081	0.0398	0.042	0.0179	0.0095	0.0165	0.0675	0.8064	0.0129	0.0089	0.2904	0.0133	1.1321	0.0333
Vascular/heart problems diagnosed by doctor: Heart attack	UK Biobank	European	heart disease	0.1713	0.0517	0.0009	0.0079	0.0051	0.1384	0.0686	0.0435	0.006	0.0057	0.1877	0.1262	0.137	-0.0018	0.0057	0.0188	0.0019	1.0132	0.008
Illnesses of siblings: High blood pressure	UK Biobank	European	NA	0.1585	0.0438	0.0003	0.0035	0.005	0.1177	0.0585	0.0442	-0.002	0.0059	0.0752	0.1136	0.5077	0.0046	0.0057	0.0365	0.0028	1.0074	0.0087
Whole body fat-free mass	UK Biobank	European	NA	-0.0391	0.0273	0.1516	0.0166	0.0079	-0.08	0.0398	0.0443	0.0175	0.0095	0.0217	0.067	0.7463	0.0121	0.0088	0.2905	0.0134	1.1323	0.0335
Non-cancer illness code self-reported: high cholesterol	UK Biobank	European	NA	0.1164	0.0376	0.002	0.0049	0.0057	0.1063	0.0528	0.0443	-0.0007	0.0064	0.0428	0.0947	0.6513	0.0078	0.0062	0.0415	0.0051	1.0499	0.025
Why reduced smoking: Illness or ill health	UK Biobank	European	NA	0.411	0.1479	0.0054	0.0009	0.0053	0.436	0.2189	0.0464	-0.0035	0.0061	-0.0989	0.2929	0.7355	0.0098	0.0051	0.0929	0.0434	1.0019	0.007
Diagnoses - main ICD10: L03 Cellulitis	UK Biobank	European	NA	0.3226	0.1375	0.019	-0.0079	0.0058	0.3655	0.1835	0.0464	-0.0076	0.0069	0.3694	0.2715	0.1736	-1.75e-05	0.006	0.0039	0.0016	1.0033	0.0074
Non-cancer illness code self-reported: back problem	UK Biobank	European	pain	0.3169	0.1115	0.0045	-0.0064	0.0061	0.282	0.1422	0.0473	-0.0088	0.0067	0.3523	0.2378	0.1386	-0.005	0.0058	0.005	0.0013	1.0059	0.0063
Tinnitus: Yes_ now some of the time	UK Biobank	European	NA	0.4497	0.1585	0.0046	-0.0059	0.0053	0.3972	0.2004	0.0475	-0.0069	0.0061	0.7408	0.3971	0.0621	-0.0055	0.0057	0.0084	0.0041	0.9998	0.0065
Extreme waist-to-hip ratio	23563607	European	NA	0.2045	0.0758	0.007	-0.0076	0.0067	0.1969	0.0994	0.0477	-0.0059	0.0072	0.4743	0.2269	0.0366	-0.011	0.0071	0.3709	0.0606	0.9741	0.0087
Pack Years	30617275	European	smoking	0.4087	0.1797	0.023	0.0165	0.0279	0.4988	0.252	0.0478	0.0034	0.0285	0.1725	0.2443	0.48	0.0145	0.0239	0.1172	0.0482	1.0116	0.0384
Waist-to-hip ratio	25673412	European	NA	0.1232	0.0355	0.0005	0.0011	0.0056	0.0989	0.0502	0.0487	0.0008	0.0065	0.1645	0.0871	0.0589	-0.0001	0.0056	0.1137	0.0072	0.9196	0.0096
Leg fat percentage (right)	UK Biobank	European	NA	0.1344	0.0286	2.7e-06	0.0193	0.0076	0.084	0.0428	0.0494	0.0199	0.0088	0.2011	0.0676	0.0029	0.0123	0.0081	0.2072	0.0069	1.0927	0.0192
Transport type for commuting to job workplace: Car/motor vehicle	UK Biobank	European	NA	0.1316	0.0644	0.0411	-0.0142	0.0049	0.1648	0.0844	0.0508	-0.0132	0.006	0.4419	0.1629	0.0067	-0.0107	0.0055	0.024	0.0031	1.0256	0.0073
Tinnitus: Yes_ but not now_ but have in the past	UK Biobank	European	NA	0.2627	0.0938	0.0051	0.0062	0.0055	0.2447	0.1254	0.0509	-0.0005	0.006	0.1201	0.2089	0.5652	-0.0013	0.0056	0.0187	0.0044	0.9903	0.0066
Duration of heavy DIY	UK Biobank	European	NA	0.185	0.0662	0.0052	-0.0035	0.0057	0.1507	0.0773	0.0512	-0.0021	0.0063	0.2309	0.1572	0.1418	-0.0015	0.0061	0.0333	0.0039	1.008	0.0074
Duration of light DIY	UK Biobank	European	NA	0.1353	0.0589	0.0216	-0.0015	0.0059	0.1399	0.0719	0.0516	-0.0009	0.0065	0.336	0.1455	0.021	-0.0034	0.0061	0.0357	0.0034	1.0023	0.0075
Non-cancer illness code self-reported: varicose veins	UK Biobank	European	NA	-0.1585	0.1003	0.1139	0.0037	0.005	-0.2584	0.1329	0.0519	0.0061	0.0056	-0.1975	0.2503	0.4301	0.0005	0.0059	0.0047	0.0014	1.0089	0.0068
Number of older siblings	UK Biobank	European	NA	0.6249	0.3152	0.0474	0.0007	0.005	0.7512	0.3872	0.0524	-0.0055	0.0065	0.8141	0.459	0.0761	-0.0014	0.0054	0.0056	0.0054	1.0076	0.0067
Lung cancer	27488534	European	cancer	0.2252	0.0669	0.0008	0.0083	0.005	0.1767	0.0911	0.0524	0.0049	0.0066	0.0359	0.1516	0.813	0.0038	0.0059	0.3071	0.0655	1.0171	0.008
Arm fat percentage (right)	UK Biobank	European	NA	0.1135	0.0293	0.0001	0.0169	0.0078	0.0822	0.0426	0.0535	0.0131	0.0088	0.1473	0.0664	0.0266	0.0116	0.0081	0.214	0.0082	1.0957	0.021
Diagnoses - main ICD10: K44 Diaphragmatic hernia	UK Biobank	European	NA	0.3233	0.1131	0.0043	0.0027	0.0054	0.3151	0.1639	0.0546	-0.0019	0.0062	0.4719	0.2887	0.1022	-0.0004	0.006	0.0046	0.0013	1.0095	0.0066
Transport type for commuting to job workplace: Cycle	UK Biobank	European	NA	-0.1835	0.0602	0.0023	8.62e-05	0.0051	-0.1526	0.0797	0.0557	-0.0012	0.0063	-0.2957	0.1373	0.0313	0.0025	0.0054	0.031	0.0032	1.0185	0.0077
Arm fat-free mass (right)	UK Biobank	European	NA	-0.0293	0.0278	0.291	0.018	0.0078	-0.0778	0.041	0.0579	0.0194	0.0093	0.0373	0.068	0.5839	0.0118	0.0086	0.267	0.0118	1.107	0.0304
Lung cancer (squamous cell)	24880342	European	cancer	0.329	0.1414	0.02	0.0001	0.0054	0.4284	0.2262	0.0583	-0.0071	0.0061	0.1468	0.2474	0.5528	-0.001	0.0054	0.0459	0.0193	1.0103	0.0072
Diagnoses - main ICD10: K20 Oesophagitis	UK Biobank	European	NA	0.4822	0.2013	0.0166	-0.0002	0.0056	0.5781	0.3067	0.0595	-0.0067	0.006	0.5443	0.3848	0.1572	-0.0035	0.0056	0.0024	0.0014	1.0043	0.007
Body mass index (BMI)	UK Biobank	European	NA	0.1182	0.029	4.67e-05	0.023	0.0081	0.0819	0.0437	0.0609	0.0197	0.0096	0.1503	0.0677	0.0265	0.0186	0.0084	0.2465	0.0096	1.0859	0.0222
Cancer code self-reported: lung cancer	UK Biobank	European	NA	1.0535	1.1279	0.3503	-0.0144	0.0049	0.9752	0.5205	0.061	-0.0194	0.0054	1.3831	0.8396	0.0995	-0.0193	0.0053	0.0006	0.0012	0.9912	0.007
Vascular/heart problems diagnosed by doctor: None of the above	UK Biobank	European	NA	-0.1224	0.0307	6.81e-05	-0.0129	0.0063	-0.0888	0.0475	0.0618	-0.0089	0.008	-0.0997	0.0687	0.1466	-0.0036	0.0067	0.1119	0.0052	1.0688	0.0177
Time spent driving	UK Biobank	European	NA	-0.1866	0.0515	0.0003	-0.0099	0.0057	-0.1319	0.0712	0.064	-0.0128	0.0068	-0.0424	0.113	0.7077	-0.0034	0.0058	0.0422	0.0029	1.0028	0.0078
Diagnoses - main ICD10: N40 Hyperplasia of prostate	UK Biobank	European	NA	-0.1265	0.097	0.1924	0.0066	0.0054	-0.248	0.1339	0.0641	0.0068	0.006	-0.2009	0.2237	0.3692	0.0015	0.0056	0.0058	0.0015	1.011	0.0072
Neuroticism	24828478	European	psychiatric	0.6372	0.1188	8.09e-08	-0.0045	0.0052	0.2821	0.1526	0.0645	-0.0026	0.0066	0.5894	0.2363	0.0126	0.0023	0.0056	0.0128	0.0033	1.0156	0.0065
Cancer diagnosed by doctor	UK Biobank	European	cancer	0.2539	0.0865	0.0033	-0.0025	0.0053	0.2056	0.1115	0.0652	0.0027	0.0061	0.5043	0.207	0.0148	-0.0077	0.0053	0.0067	0.0016	1.0104	0.0072
Diagnoses - main ICD10: K43 Ventral hernia	UK Biobank	European	NA	0.2608	0.1108	0.0186	0.0014	0.0054	0.2759	0.1498	0.0655	-0.0038	0.0061	0.5059	0.2605	0.0522	-0.0042	0.0054	0.0049	0.0015	0.9971	0.0076
Non-cancer illness code self-reported: heart attack/myocardial infarction	UK Biobank	European	heart disease	0.1518	0.0515	0.0032	0.0097	0.0051	0.1238	0.0678	0.0677	0.0067	0.0058	0.1896	0.1242	0.1267	-0.0017	0.0056	0.0193	0.0019	1.0111	0.0079
Frequency of heavy DIY in last 4 weeks	UK Biobank	European	NA	0.148	0.0828	0.0739	0.0048	0.0062	0.2042	0.1121	0.0685	0.0024	0.0068	0.2602	0.181	0.1506	-0.0019	0.0061	0.019	0.0037	1.0129	0.0067
Frequency of other exercises in last 4 weeks	UK Biobank	European	NA	0.1595	0.073	0.0289	0.0046	0.0055	0.1769	0.0973	0.0691	0.0064	0.0064	0.1818	0.167	0.2763	0.002	0.0057	0.0219	0.0034	0.9954	0.0069
Neo-openness to experience	21173776	European	NA	0.1595	0.0966	0.0987	0.0072	0.0058	0.2248	0.1238	0.0693	0.0017	0.0061	-0.0926	0.2137	0.6646	0.0057	0.0058	0.1131	0.0269	0.9893	0.0068
Non-cancer illness code self-reported: bladder problem (not cancer)	UK Biobank	European	NA	0.357	0.156	0.0221	-0.0004	0.0053	0.3437	0.1892	0.0693	-0.0021	0.0064	0.1322	0.2574	0.6074	7.58e-05	0.0058	0.0028	0.0014	0.9982	0.0073
Arm predicted mass (right)	UK Biobank	European	NA	-0.0275	0.0282	0.3296	0.017	0.0079	-0.0756	0.0418	0.0705	0.0183	0.0095	0.0417	0.069	0.5461	0.0113	0.0087	0.2659	0.0118	1.1078	0.0305
Illnesses of mother: None of the above (group 2)	UK Biobank	European	life stressors	-0.366	0.0835	1.17e-05	-0.0051	0.0056	-0.2097	0.116	0.0707	-0.0036	0.0064	-0.0825	0.1868	0.6586	-0.0046	0.0053	0.0094	0.0018	1	0.0069
Sodium in urine	UK Biobank	European	NA	0.1131	0.035	0.0012	-0.002	0.0054	0.088	0.049	0.0727	0.0014	0.0074	0.3592	0.0904	7.08e-05	-0.0086	0.0068	0.0714	0.0033	1.0302	0.011
Medication for pain relief constipation heartburn: Aspirin	UK Biobank	European	heart disease	0.2036	0.0571	0.0004	0.0105	0.0057	0.1393	0.0777	0.0729	0.0095	0.007	0.1496	0.111	0.1778	-0.0005	0.0053	0.0205	0.0019	1.0181	0.0075
Attention deficit hyperactivity disorder	20732625	European	psychiatric	0.3635	0.1168	0.0019	-0.0018	0.005	0.4571	0.2569	0.0752	-0.004	0.0062	0.2008	0.304	0.5088	-0.0017	0.0057	0.2289	0.0944	1.0087	0.0066
Illnesses of mother: Diabetes	UK Biobank	European	diabetes	0.1743	0.053	0.001	0.0049	0.0049	0.1453	0.0818	0.0756	0.0034	0.0064	0.327	0.137	0.017	0.006	0.0057	0.0196	0.002	1.0229	0.01
Fasting glucose main effect	22581228	European	NA	0.0938	0.0576	0.1035	-0.0086	0.0048	0.1424	0.0809	0.0783	-0.0089	0.0062	0.1802	0.1273	0.157	-0.0067	0.0056	0.0987	0.0187	0.9967	0.0106
Diagnoses - main ICD10: R69 Unknown and unspecified causes of morbidity	UK Biobank	European	NA	0.2847	0.1113	0.0105	0.0152	0.005	0.2496	0.1439	0.0828	0.0125	0.0059	0.2756	0.2305	0.2319	0.0131	0.0056	0.0048	0.0014	1.0015	0.0073
Started insulin within one year diagnosis of diabetes	UK Biobank	European	NA	-0.1636	0.0811	0.0438	0.0054	0.0057	-0.1985	0.1147	0.0836	0.0063	0.007	-0.4768	0.1834	0.0093	0.0163	0.0052	0.1652	0.0484	1.0064	0.009
Cigarettes Per Day	30617275	European	smoking	0.1378	0.1005	0.1703	0.0093	0.0066	0.2036	0.1178	0.0838	-0.0012	0.0063	0.0164	0.1195	0.8909	0.008	0.006	0.0223	0.0123	1.0038	0.018
Type of tobacco previously smoked: Cigars or pipes	UK Biobank	European	smoking	-0.3034	0.152	0.0459	0.0036	0.0056	-0.4659	0.2695	0.0838	0.008	0.0063	-0.3402	0.3397	0.3167	0.0009	0.0059	0.0113	0.0054	1.0015	0.0064
Own birth weight (fetal effect) adjusted for maternal genotype	31043758	European	NA	0.0806	0.049	0.1002	-0.0153	0.0056	0.1279	0.0746	0.0864	-0.0164	0.0071	0.1457	0.1194	0.2225	-0.011	0.0063	0.0297	0.0031	1.0401	0.0101
Arm fat percentage (left)	UK Biobank	European	NA	0.1045	0.0294	0.0004	0.0152	0.0079	0.0732	0.0427	0.0864	0.0117	0.0089	0.1443	0.0662	0.0294	0.0094	0.008	0.2173	0.0083	1.0912	0.021
Medication for cholesterol_ blood pressure or diabetes: Cholesterol lowering medication	UK Biobank	European	NA	0.1306	0.0438	0.0029	0.0036	0.0056	0.0952	0.0557	0.0876	0.0041	0.0061	0.0189	0.1041	0.856	0.0049	0.0059	0.069	0.0062	1.0315	0.0134
Basal metabolic rate	UK Biobank	European	NA	-0.0243	0.0274	0.376	0.0185	0.008	-0.0686	0.0402	0.0879	0.0188	0.0094	0.0372	0.0674	0.5808	0.0136	0.0088	0.2858	0.0128	1.1195	0.0312
Medication for cholesterol_ blood pressure_ diabetes_ or take exogenous hormones: Cholesterol lowering medication	UK Biobank	European	NA	0.1581	0.0447	0.0004	0.0083	0.0056	0.1072	0.0634	0.0908	0.0073	0.0064	0.0646	0.1049	0.5383	0.011	0.0057	0.0514	0.0056	1.0238	0.0138
Overweight	23563607	European	NA	0.1046	0.0364	0.0041	-0.007	0.0061	0.0922	0.0548	0.0925	-0.0054	0.0077	0.1865	0.0875	0.0331	-0.0077	0.0062	0.1106	0.0064	1.0202	0.0098
Medication for cholesterol_ blood pressure or diabetes: None of the above	UK Biobank	European	NA	-0.1072	0.039	0.006	-0.0059	0.0056	-0.0942	0.0561	0.0932	-0.0034	0.0067	-0.0461	0.0991	0.642	-0.0019	0.0061	0.0858	0.0052	1.0417	0.0108
Diagnoses - main ICD10: M67 Other disorders of synovium and tendon	UK Biobank	European	NA	0.29	0.1459	0.0468	0.0004	0.005	0.3129	0.187	0.0942	-0.0024	0.006	0.0794	0.3099	0.7979	0.0013	0.0055	0.0025	0.0014	0.9969	0.0065
Current employment status: Retired	UK Biobank	European	socioeconomic	-0.1532	0.0825	0.0634	-0.004	0.0055	-0.2031	0.1216	0.0948	0.0052	0.0065	-0.0941	0.196	0.6313	-0.0111	0.0056	0.008	0.0015	1.0193	0.0076
Diagnoses - main ICD10: K57 Diverticular disease of intestine	UK Biobank	European	NA	0.1822	0.0613	0.003	0.003	0.0049	0.1337	0.081	0.0986	4.4e-06	0.0057	0.2236	0.1522	0.1417	0.004	0.0055	0.0133	0.0015	1.0017	0.0071
Autism spectrum disorder	UK Biobank	European	psychiatric	-0.0235	0.0672	0.7265	0.0049	0.0055	-0.1962	0.1193	0.1001	0.0074	0.0069	-0.1076	0.1621	0.5068	0.0019	0.006	0.4033	0.0554	0.9787	0.0075
Had major operations	UK Biobank	European	NA	0.281	0.0695	5.28e-05	0.0055	0.0059	0.1651	0.102	0.1056	0.0056	0.0069	0.187	0.1775	0.2922	-0.0007	0.0057	0.0241	0.0036	1.0095	0.0076
Smoking Cessation	30617275	European	smoking	-0.5406	0.1922	0.0049	0.0144	0.0135	-0.3201	0.1981	0.1061	-0.0066	0.0149	-0.4126	0.3213	0.1991	-0.0057	0.0112	0.0059	0.0027	1.0077	0.0179
Diagnoses - main ICD10: N32 Other disorders of bladder	UK Biobank	European	NA	0.2882	0.1117	0.0098	-0.0026	0.0054	0.2404	0.1491	0.1068	-0.004	0.0061	0.5013	0.2681	0.0615	-0.0034	0.0051	0.0037	0.0013	0.9925	0.0064
Arm fat-free mass (left)	UK Biobank	European	NA	-0.0179	0.0278	0.5181	0.0215	0.0078	-0.0658	0.041	0.1089	0.0218	0.0093	0.0506	0.0671	0.4504	0.0142	0.0087	0.2662	0.0117	1.1129	0.0294
Diagnoses - main ICD10: R04 Haemorrhage from respiratory passages	UK Biobank	European	NA	0.4911	0.1906	0.01	-0.0036	0.0051	0.5375	0.3353	0.1089	-0.0016	0.0059	0.4724	0.4194	0.26	-0.0019	0.006	0.0024	0.0015	0.9993	0.007
Non-cancer illness code self-reported: sleep apnoea	UK Biobank	European	sleep	0.2215	0.135	0.1008	-0.0009	0.0054	0.3029	0.1893	0.1095	-0.0053	0.006	0.0465	0.287	0.8714	0.0015	0.0054	0.0033	0.0014	1.0038	0.0077
Diagnoses - main ICD10: K21 Gastro-oesophageal reflux disease	UK Biobank	European	NA	0.3282	0.0883	0.0002	0.0096	0.0049	0.2017	0.1266	0.1111	0.008	0.0065	0.2857	0.1953	0.1436	0.0104	0.0052	0.0065	0.0014	1.0022	0.0066
Number of depression episodes	UK Biobank	European	psychiatric	0.4318	0.1292	0.0008	0.0127	0.0052	0.2749	0.1732	0.1123	0.0055	0.0065	0.2419	0.247	0.3275	0.0109	0.0063	0.0359	0.0123	1.0015	0.0068
Vascular/heart problems diagnosed by doctor: High blood pressure	UK Biobank	European	hypertension	0.1014	0.0318	0.0014	0.0113	0.0065	0.0783	0.0494	0.1134	0.007	0.0084	0.0946	0.0686	0.168	0.003	0.0068	0.1151	0.0055	1.0695	0.019
Arm predicted mass (left)	UK Biobank	European	NA	-0.0162	0.0281	0.5655	0.0203	0.0079	-0.0654	0.0414	0.1143	0.0212	0.0092	0.0511	0.0676	0.4497	0.0141	0.0087	0.2653	0.0117	1.1152	0.03
Most recent bowel cancer screening	UK Biobank	European	NA	-0.0768	0.1214	0.5271	0.0061	0.0052	-0.3038	0.1926	0.1147	0.0054	0.0061	-0.41	0.2835	0.1482	0.0078	0.0052	0.0128	0.0062	1.0094	0.0065
Offspring birth weight (European ancestry)	31043758	European	NA	-0.0945	0.0438	0.0308	0.0076	0.0054	-0.1053	0.0672	0.1171	0.0051	0.0068	-0.1478	0.1131	0.1913	0.0034	0.0057	0.0294	0.0027	1.0258	0.0089
Mineral and other dietary supplements: Glucosamine	UK Biobank	European	NA	-0.066	0.0479	0.1677	-0.0013	0.0058	-0.1024	0.0656	0.1188	0.002	0.0066	-0.1411	0.1084	0.193	0.0018	0.0058	0.0244	0.0021	1.0103	0.0078
Diagnoses - main ICD10: R55 Syncope and collapse	UK Biobank	European	NA	0.2488	0.0919	0.0068	0.0049	0.005	0.1995	0.1289	0.1216	0.0029	0.0058	0.4982	0.263	0.0582	-0.0069	0.0059	0.0056	0.0014	1.0073	0.0075
Diagnoses - main ICD10: J34 Other disorders of nose and nasal sinuses	UK Biobank	European	NA	0.4122	0.1393	0.0031	0.0038	0.0047	0.2227	0.1448	0.124	0.0078	0.0057	0.6101	0.3042	0.0449	0.0028	0.0049	0.0028	0.0014	1.0046	0.0067
Vitamin and mineral supplements: Vitamin C	UK Biobank	European	NA	0.1671	0.0685	0.0146	-0.0008	0.0056	0.1433	0.0935	0.1254	0.0007	0.0065	0.0428	0.1612	0.7906	-0.0041	0.0058	0.0133	0.0018	0.9984	0.008
Illness/injury/bereavement/stress in last 2 years: Death of a close relative	UK Biobank	European	life stressors	0.2494	0.0821	0.0024	0.0071	0.0048	0.1904	0.1246	0.1263	0.0048	0.0057	0.2023	0.1986	0.3083	0.0108	0.0052	0.0067	0.0015	1.0018	0.0067
Body mass index	20935630	European	NA	0.0705	0.0341	0.0389	0.0031	0.0064	0.0756	0.0496	0.1269	0.001	0.0076	0.1873	0.0829	0.0239	-0.0031	0.0062	0.1888	0.01	1.0133	0.0117
Obesity class 2	23563607	European	NA	0.1032	0.0452	0.0225	0.0146	0.0072	0.0959	0.064	0.1342	0.0146	0.0079	0.1787	0.1072	0.0954	0.0131	0.0067	0.1838	0.0123	1.0031	0.0096
Potassium in urine	UK Biobank	European	NA	-0.041	0.0434	0.3451	0.0102	0.006	-0.0881	0.0592	0.1367	0.0121	0.0066	0.0515	0.0964	0.5927	-0.0044	0.0057	0.0439	0.0024	1.0114	0.0095
Non-cancer illness code self-reported: hypertension	UK Biobank	European	hypertension	0.1047	0.0321	0.0011	0.0078	0.0066	0.0732	0.0492	0.1369	0.0054	0.0085	0.098	0.069	0.1556	0.0017	0.007	0.1132	0.0055	1.0652	0.0191
Mineral and other dietary supplements: Zinc	UK Biobank	European	NA	0.2274	0.0676	0.0008	0.0071	0.0051	0.1385	0.0938	0.1399	0.0061	0.0061	-0.0019	0.1556	0.9905	0.0081	0.0054	0.0112	0.0015	0.9883	0.0065
Hearing difficulty/problems: Yes	UK Biobank	European	NA	0.1622	0.0422	0.0001	0.0109	0.0058	0.0877	0.0595	0.1407	0.0065	0.0068	0.0275	0.0925	0.766	0.0041	0.006	0.0416	0.0026	1.0155	0.0096
Body fat percentage	UK Biobank	European	NA	0.0998	0.0284	0.0004	0.0162	0.0076	0.0615	0.0418	0.1411	0.014	0.0087	0.1557	0.0658	0.018	0.0092	0.008	0.2151	0.0078	1.0977	0.0206
Illnesses of mother: None of the above (group 1)	UK Biobank	European	NA	-0.1597	0.0576	0.0056	-0.0017	0.0052	-0.1103	0.0754	0.1437	-0.0015	0.0057	-0.1842	0.1327	0.1652	0.0039	0.0054	0.0164	0.0019	1.0162	0.0077
Platelet count	22139419	European	NA	-0.0507	0.0382	0.1846	0.0093	0.0045	-0.0856	0.0586	0.1441	0.0094	0.0055	0.0294	0.1158	0.7998	0.0056	0.0054	0.1194	0.0119	0.9857	0.0095
Used an inhaler for chest within last hour	UK Biobank	European	NA	0.2629	0.1268	0.0381	0.0019	0.0051	0.2498	0.1716	0.1455	0.0012	0.0057	0.5266	0.302	0.0813	0.0044	0.0054	0.0038	0.0016	1.0056	0.0067
Non-cancer illness code self-reported: migraine	UK Biobank	European	pain	0.1669	0.0663	0.0118	-0.0023	0.0058	0.1284	0.0883	0.146	-0.0056	0.0065	0.1384	0.1552	0.3726	-0.0033	0.006	0.0159	0.0019	1.0172	0.0082
Acetate	27005778	European	NA	-0.0681	0.1025	0.5063	0.0051	0.0047	-0.2486	0.1713	0.1466	0.0124	0.0061	-0.638	0.2682	0.0174	0.0041	0.0052	0.0519	0.0191	1.0034	0.007
Relative age voice broke	UK Biobank	European	NA	-0.0799	0.0481	0.0965	-0.005	0.0056	-0.0898	0.0619	0.1468	-0.0023	0.0066	0.0395	0.1055	0.7082	-0.0164	0.006	0.0732	0.0054	1.0091	0.0086
Mouth/teeth dental problems: Toothache	UK Biobank	European	NA	0.237	0.0846	0.0051	0.0076	0.0054	0.1545	0.1066	0.1474	0.0027	0.0057	0.1531	0.1917	0.4246	0.0054	0.0056	0.0085	0.0016	1.004	0.0076
Leg predicted mass (right)	UK Biobank	European	NA	-0.0259	0.0279	0.354	0.0149	0.0079	-0.0585	0.0405	0.1481	0.0137	0.0092	0.0154	0.0692	0.8235	0.0128	0.0086	0.2654	0.0119	1.1152	0.029
Idiopathic pulmonary fibrosis	29066090	European	NA	0.2762	0.1601	0.0846	0.0021	0.0045	0.2927	0.2038	0.151	-0.0009	0.0052	0.3652	0.4066	0.3691	0.0011	0.0049	0.161	0.1004	0.8341	0.0058
Non-cancer illness code self-reported: gout	UK Biobank	European	NA	0.0498	0.0483	0.3028	0.0031	0.0054	0.0908	0.0632	0.1511	-0.002	0.0061	0.01	0.1283	0.9379	0.004	0.0064	0.0249	0.0071	0.9919	0.022
Other eye problems	UK Biobank	European	NA	0.3325	0.0802	3.38e-05	0.0101	0.0054	0.1589	0.1108	0.1514	0.0109	0.0066	0.1577	0.1918	0.4108	0.0081	0.0059	0.0091	0.0015	1.0249	0.0074
Medication for cholesterol_ blood pressure or diabetes: Blood pressure medication	UK Biobank	European	NA	0.0826	0.039	0.0341	0.0064	0.0058	0.0834	0.0582	0.1519	0.0021	0.0073	-0.0086	0.0904	0.9245	0.0023	0.0065	0.1012	0.0058	1.0413	0.0109
Duration of strenuous sports	UK Biobank	European	NA	0.2934	0.1355	0.0303	-0.0067	0.0055	0.2826	0.1973	0.1521	-0.005	0.006	0.8868	0.3638	0.0148	-0.0092	0.0054	0.0312	0.0135	0.9941	0.0071
Diagnoses - main ICD10: D25 Leiomyoma of uterus	UK Biobank	European	NA	0.094	0.0902	0.2973	-0.0002	0.005	0.1878	0.1317	0.1537	-0.0061	0.0062	0.3603	0.221	0.103	-0.0098	0.0055	0.0058	0.0015	0.9931	0.0069
Pulse wave Arterial Stiffness index	UK Biobank	European	NA	0.1184	0.0649	0.068	0.0031	0.0048	0.126	0.0883	0.1537	0.0027	0.0061	0.1751	0.149	0.24	-0.0038	0.0052	0.0378	0.0051	1.01	0.0078
Leg fat-free mass (right)	UK Biobank	European	NA	-0.025	0.0279	0.3704	0.0145	0.008	-0.0576	0.0404	0.1543	0.0134	0.0092	0.0172	0.0692	0.8041	0.0125	0.0086	0.2657	0.0119	1.1154	0.0289
Leg predicted mass (left)	UK Biobank	European	NA	-0.0203	0.0279	0.4658	0.0162	0.008	-0.0572	0.0406	0.159	0.0152	0.0092	0.0213	0.0687	0.7567	0.0144	0.0086	0.2675	0.0119	1.1084	0.0281
Diagnoses - main ICD10: M25 Other joint disorders_ not elsewhere classified	UK Biobank	European	NA	0.668	0.6268	0.2865	0.008	0.005	0.7185	0.5114	0.16	-0.0024	0.0062	1.4349	1.6819	0.3936	0.0002	0.0052	0.0008	0.0014	1.0172	0.007
Diagnoses - main ICD10: K22 Other diseases of oesophagus	UK Biobank	European	NA	0.3472	0.1178	0.0032	0.0039	0.0053	0.2597	0.1855	0.1615	0.0062	0.0067	0.0849	0.2552	0.7394	0.0087	0.0056	0.0037	0.0016	1.0078	0.0073
Cancer code self-reported: basal cell carcinoma	UK Biobank	European	cancer	0.092	0.0733	0.2096	-0.0044	0.0051	0.1352	0.0972	0.1641	-0.0053	0.0059	0.0307	0.177	0.8625	-0.002	0.0059	0.0107	0.0019	0.995	0.008
Diagnoses - main ICD10: M17 Gonarthrosis [arthrosis of knee]	UK Biobank	European	NA	0.1175	0.0651	0.0712	0.0077	0.0055	0.123	0.0884	0.1642	0.0032	0.0059	0.1662	0.1375	0.2268	0.0094	0.0056	0.014	0.0018	1.0051	0.0085
Alcohol intake versus 10 years previously	UK Biobank	European	alcohol	0.155	0.055	0.0048	0.0124	0.0067	0.0869	0.0625	0.1644	0.015	0.0066	0.2362	0.1011	0.0195	0.0099	0.0059	0.0348	0.0025	1.0304	0.009
Own birth weight (mixed ancestry)	31043758	Mixed	NA	0.023	0.0317	0.4679	-0.0179	0.0062	0.0673	0.0486	0.1667	-0.0236	0.0077	0.0672	0.0787	0.393	-0.0159	0.0071	0.0926	0.0054	1.0842	0.0179
ICV	25607358	European	NA	-0.1342	0.085	0.1146	-0.0008	0.0052	-0.1586	0.1149	0.1676	0.002	0.0054	-0.2465	0.2335	0.2912	0.0051	0.0053	0.1839	0.0448	1.0008	0.0072
Leg fat-free mass (left)	UK Biobank	European	NA	-0.0193	0.0279	0.4901	0.0161	0.008	-0.056	0.0406	0.1679	0.0152	0.0092	0.0245	0.0688	0.7224	0.0142	0.0086	0.2678	0.0119	1.1088	0.0283
Non-cancer illness code self-reported: enlarged prostate	UK Biobank	European	NA	-0.0741	0.085	0.3831	0.0021	0.0049	-0.1703	0.1238	0.1691	0.0008	0.0061	-0.3253	0.2248	0.1478	0.0023	0.0061	0.0064	0.0015	1.0032	0.0071
Fractured/broken bones in last 5 years	UK Biobank	European	NA	0.1978	0.0514	0.0001	-0.0003	0.0051	0.1044	0.0761	0.1702	0.0057	0.0065	0.1092	0.1272	0.3907	0.0052	0.0055	0.0185	0.0021	1.0097	0.0079
Sleep duration	UK Biobank	European	sleep	-0.1131	0.0385	0.0033	-0.0107	0.006	-0.0785	0.0588	0.182	-0.0098	0.0076	-0.2226	0.089	0.0124	-0.0103	0.0062	0.0708	0.0037	1.0287	0.0109
Diagnoses - main ICD10: Z47 Other orthopaedic follow-up care	UK Biobank	European	NA	0.3171	0.1236	0.0103	-0.0023	0.0054	0.2862	0.2165	0.1861	-0.0011	0.0064	0.5978	0.3289	0.0691	-0.004	0.0054	0.0033	0.0013	0.9984	0.0065
Birth weight of first child	UK Biobank	European	NA	-0.0769	0.0332	0.0207	0.0021	0.0054	-0.0681	0.0516	0.1869	0.0001	0.0071	-0.0989	0.0848	0.2432	-0.0034	0.0059	0.1073	0.0069	1.0282	0.011
No-wear time bias adjusted acceleration standard deviation	UK Biobank	European	NA	-0.1429	0.0515	0.0055	-0.0118	0.0057	-0.1004	0.0761	0.1871	-0.0086	0.0063	-0.212	0.1364	0.1202	-0.0051	0.0057	0.0893	0.0079	1.0021	0.0077
Coronary artery disease	26343387	Mixed	heart disease	0.1192	0.0398	0.0028	0.0113	0.0065	0.0749	0.057	0.1892	0.0083	0.0072	-0.0051	0.0912	0.9554	0.0126	0.0066	0.079	0.006	1.0474	0.0103
Illnesses of father: Lung cancer	UK Biobank	European	cancer	0.2248	0.0577	9.67e-05	0.0032	0.0049	0.099	0.0757	0.1912	0.0102	0.0057	0.3681	0.1508	0.0146	-8.91e-05	0.0055	0.015	0.002	0.9932	0.0075
Blood clot_ DVT_ bronchitis_ emphysema_ asthma_ rhinitis_ eczema_ allergy diagnosed by doctor: Hayfever_ allergic rhinitis or eczema	UK Biobank	European	NA	-0.0291	0.0368	0.4287	0.002	0.0072	-0.0638	0.0492	0.1943	0.0004	0.0079	-0.1839	0.0967	0.0571	0.0045	0.0068	0.0716	0.0056	1.0478	0.0169
Duration walking for pleasure	UK Biobank	European	NA	-0.1532	0.0536	0.0043	-0.0019	0.0054	-0.1039	0.0806	0.1976	0.0011	0.0064	-0.2946	0.123	0.0166	0.0018	0.0055	0.0248	0.0024	1.0148	0.0075
Illness/injury/bereavement/stress in last 2 years: Serious illness/injury or assault of a close relative	UK Biobank	European	life stressors	0.139	0.078	0.0748	-0.0005	0.0058	0.1476	0.1157	0.2021	-0.0076	0.0071	0.1644	0.1702	0.3339	-0.0041	0.006	0.0109	0.0017	1.0124	0.0072
Number of days/week walked 10+ minutes	UK Biobank	European	NA	0.028	0.0418	0.5036	-0.0042	0.0059	0.0752	0.0593	0.2048	-0.0058	0.0074	0.0984	0.1003	0.3267	-0.0064	0.0061	0.0416	0.0023	1.0154	0.0084
Reason for glasses/contact lenses: For long-sightedness_ i.e. for distance and near_ but particularly for near tasks like reading (called hypermetropia)	UK Biobank	European	NA	0.1801	0.076	0.0178	-0.0082	0.0056	0.1392	0.11	0.2055	-0.0061	0.0064	0.2318	0.1917	0.2265	-0.0082	0.0061	0.0093	0.0017	1.0676	0.0082
Non-cancer illness code self-reported: hypertrophic cardiomyopathy (hcm / hocm)	UK Biobank	European	NA	0.3328	0.2858	0.2443	-0.0052	0.005	0.548	0.4427	0.2158	-0.0087	0.0055	0.2376	0.485	0.6242	0.0039	0.0058	0.0011	0.0013	1.0055	0.0066
Distance between home and job workplace	UK Biobank	European	socioeconomic	-0.1385	0.1011	0.1706	-0.0011	0.0051	-0.1789	0.1446	0.216	0.0032	0.0059	-0.2467	0.2122	0.2451	0.0011	0.0052	0.0112	0.0032	1.0092	0.0072
Non-cancer illness code self-reported: kidney stone/ureter stone/bladder stone	UK Biobank	European	NA	0.1945	0.071	0.0062	-0.009	0.0047	0.133	0.1075	0.216	-0.0075	0.0061	0.2939	0.1825	0.1072	-0.0108	0.0053	0.0086	0.0018	1.0055	0.0085
Forced expiratory volume in 1 second_1	UK Biobank	European	smoking	-0.0945	0.0501	0.0595	-0.0011	0.0054	-0.0888	0.0721	0.2178	0.0002	0.0073	-0.164	0.113	0.1468	-0.0003	0.0057	0.1307	0.0105	0.9936	0.0088
Diagnoses - main ICD10: C61 Malignant neoplasm of prostate	UK Biobank	European	cancer	-0.0423	0.1018	0.6778	0.0003	0.005	-0.1886	0.1531	0.2182	0.0055	0.006	-0.1541	0.2367	0.5151	-0.0011	0.0051	0.0042	0.0015	1.0209	0.0072
Serum creatinine	26831199	Mixed	kidney	0.0387	0.0344	0.2603	0.0085	0.0058	0.0666	0.0543	0.2201	0.0031	0.0073	0.0449	0.0976	0.6452	0.0006	0.0059	0.1075	0.0095	0.9756	0.014
Comparative body size at age 10	UK Biobank	European	NA	-0.0679	0.0316	0.0316	0.0089	0.0066	-0.0564	0.0461	0.2214	0.0029	0.0077	-0.0879	0.0774	0.2561	0.006	0.0073	0.1452	0.01	1.0237	0.0203
Forced expiratory volume in 1 second (FEV1)/Forced Vital capacity(FVC)	26635082	European	smoking	-0.0664	0.0599	0.2676	0.0014	0.0049	-0.0946	0.0778	0.2238	0.0057	0.006	-0.0807	0.1293	0.5327	-0.0004	0.0048	0.115	0.0151	0.9803	0.0076
Serum creatinine (non-diabetes)	26831199	Mixed	NA	0.0354	0.0361	0.3267	0.0076	0.006	0.0673	0.0555	0.2256	0.0024	0.0074	0.0436	0.0985	0.6583	0.0006	0.006	0.1148	0.0109	0.9786	0.014
Citrate	27005778	European	NA	-0.2043	0.1046	0.0507	0.0019	0.0056	-0.1592	0.1318	0.2272	0.003	0.0057	0.23	0.2126	0.2793	-0.0069	0.005	0.0726	0.0217	1.0104	0.0077
Diagnoses - main ICD10: M23 Internal derangement of knee	UK Biobank	European	NA	0.147	0.086	0.0876	0.0026	0.0055	0.1293	0.1073	0.2283	-0.0005	0.006	0.2807	0.1986	0.1575	0.0015	0.0058	0.0083	0.0019	1.0039	0.0082
Non-cancer illness code self-reported: mania/bipolar disorder/manic depression	UK Biobank	European	psychiatric	0.2282	0.0905	0.0117	0.014	0.0057	0.1534	0.1273	0.2284	0.0146	0.0065	-0.1844	0.2334	0.4296	0.0065	0.0058	0.0058	0.0014	0.999	0.0067
Home area population density - urban or rural: Scotland - Large Urban Area	UK Biobank	European	NA	-0.213	0.0937	0.023	0.0054	0.007	-0.1561	0.1304	0.2314	0.0096	0.0089	-0.4243	0.2756	0.1236	-0.0056	0.009	0.0112	0.0033	2.1367	0.0159
Medication for cholesterol_ blood pressure_ diabetes_ or take exogenous hormones: None of the above	UK Biobank	European	NA	-0.1538	0.0451	0.0006	-0.0091	0.0056	-0.0761	0.0638	0.2327	-0.012	0.007	-0.0524	0.0906	0.563	-0.0127	0.0056	0.0666	0.0047	1.0167	0.0093
Non-cancer illness code self-reported: deep venous thrombosis (dvt)	UK Biobank	European	NA	0.1202	0.0738	0.1034	0.0086	0.006	0.1269	0.1074	0.2376	0.003	0.0068	0.1678	0.1633	0.3042	0.004	0.0056	0.0111	0.0018	1.0058	0.0094
Non-accidental death in close genetic family	UK Biobank	European	life stressors	0.0325	0.0948	0.7316	0.011	0.0051	0.1401	0.1187	0.2379	0.0016	0.0062	-0.2377	0.2043	0.2446	0.0095	0.0056	0.0179	0.0048	0.9957	0.0071
HDL cholesterol	20686565	European	NA	-0.0657	0.0417	0.1157	-0.0059	0.0057	-0.0693	0.0596	0.2447	-0.0058	0.0068	-0.109	0.1052	0.3002	-0.001	0.0066	0.1234	0.0259	1.067	0.0558
Lumbar spine bone mineral density	22504420	Mixed	NA	0.0358	0.0438	0.4136	0.0054	0.0051	0.0704	0.0607	0.2458	0.0015	0.0058	0.0756	0.1027	0.4614	0.0035	0.0056	0.266	0.0243	1.0158	0.0089
Forced expiratory volume in 1 second (FEV1)/Forced Vital capacity(FVC)	21946350	European	smoking	-0.0773	0.0603	0.1997	0.0037	0.0054	-0.0866	0.075	0.2481	0.0024	0.0059	-0.1464	0.1317	0.2665	0.0042	0.0054	0.1214	0.0138	0.9308	0.008
Non-cancer illness code self-reported: crohns disease	UK Biobank	European	NA	0.1283	0.094	0.1723	0.0019	0.0051	0.1703	0.1487	0.2521	0.0013	0.0059	0.189	0.224	0.3988	0.0056	0.0057	0.0054	0.0015	1.0046	0.0069
Waist circumference	25673412	European	NA	0.0779	0.0327	0.0172	-0.0018	0.0051	0.0573	0.0501	0.2532	-0.0014	0.0064	0.1537	0.0788	0.0512	0.0001	0.0053	0.1213	0.0052	0.8458	0.0082
Non-cancer illness code self-reported: hiatus hernia	UK Biobank	European	NA	0.2732	0.0833	0.001	-0.0007	0.005	0.1252	0.1096	0.2533	0.0007	0.0058	0.1455	0.186	0.4341	-0.0016	0.0053	0.0084	0.0014	1.0328	0.0069
Diagnoses - main ICD10: R11 Nausea and vomiting	UK Biobank	European	NA	0.583	0.5014	0.245	0.007	0.0052	0.5013	0.4436	0.2584	0.0067	0.0066	0.7619	1.129	0.4998	0.0055	0.005	0.0009	0.0013	0.9974	0.0065
Diagnoses - main ICD10: I10 Essential (primary) hypertension	UK Biobank	European	hypertension	-0.0942	0.1349	0.4848	0.004	0.0051	-0.1866	0.1667	0.2631	0.0012	0.0057	0.2294	0.408	0.574	-0.0056	0.0055	0.0024	0.0014	0.9987	0.0067
Mean Accumbens	25607358	European	NA	-0.1406	0.131	0.2834	0.0041	0.0052	-0.2171	0.196	0.2679	0.0054	0.0057	-0.024	0.2819	0.9321	0.0027	0.0057	0.0793	0.0386	0.9824	0.007
Waist circumference	UK Biobank	European	NA	0.0997	0.0305	0.0011	0.0197	0.0077	0.0484	0.0438	0.2697	0.016	0.0085	0.1489	0.0703	0.0342	0.017	0.0082	0.1992	0.0083	1.0729	0.0201
Leg fat mass (left)	UK Biobank	European	NA	0.0981	0.0291	0.0008	0.0204	0.0079	0.0468	0.0426	0.2717	0.0204	0.0089	0.1686	0.0674	0.0124	0.0136	0.008	0.2316	0.0087	1.0789	0.0209
Own birth weight (European ancestry)	31043758	European	NA	0.0219	0.0323	0.4983	-0.018	0.0061	0.0553	0.0504	0.273	-0.0214	0.0078	0.0602	0.0812	0.4584	-0.0157	0.0073	0.0965	0.0056	1.0947	0.0183
Vitamin and mineral supplements: Vitamin E	UK Biobank	European	NA	0.2264	0.0806	0.005	0.0011	0.005	0.1108	0.1015	0.2748	0.0073	0.006	0.0406	0.184	0.8253	-0.0004	0.0051	0.0066	0.0014	0.9957	0.0065
Diagnoses - main ICD10: M20 Acquired deformities of fingers and toes	UK Biobank	European	NA	0.1352	0.0752	0.0722	0.0082	0.0054	0.1001	0.0923	0.2783	0.0063	0.0065	0.1979	0.1614	0.2202	0.0032	0.0057	0.0096	0.0015	0.9999	0.0074
Vitamin and mineral supplements: Vitamin A	UK Biobank	European	NA	0.2951	0.1194	0.0134	0.0044	0.0057	0.1677	0.1562	0.2831	0.0074	0.0066	0.0988	0.2427	0.684	0.0015	0.0051	0.004	0.0016	1.001	0.0069
LDL cholesterol	20686565	European	NA	-0.0099	0.0498	0.8418	0.0049	0.0054	-0.0859	0.0802	0.2839	0.0141	0.0066	-0.1859	0.1128	0.0993	0.0086	0.0062	0.1024	0.0275	1.0537	0.0477
Peak expiratory flow_2	UK Biobank	European	smoking	-0.0611	0.0292	0.0361	0.0036	0.0069	-0.0463	0.0435	0.2868	0.0022	0.0083	-0.0654	0.0606	0.2805	-0.0033	0.0069	0.1387	0.0085	0.9809	0.0209
Serumurate overweight	25811787	European	NA	0.015	0.0641	0.8148	0.0042	0.0055	0.1113	0.1045	0.287	-0.0026	0.0055	-0.0546	0.1549	0.7247	0.0109	0.0064	0.5281	0.2383	0.9687	0.0225
Ratio of bisallylic groups to double bonds	27005778	European	NA	-0.0544	0.0562	0.3332	-0.0023	0.0047	-0.0796	0.0749	0.2882	0.0014	0.0056	-0.2865	0.1593	0.0721	0.0068	0.0051	0.2949	0.1076	0.9776	0.01
FEV1/FVC_1	UK Biobank	European	smoking	-0.0402	0.0489	0.4111	0.0033	0.0051	-0.0753	0.0709	0.2885	0.0089	0.0067	-0.0566	0.1145	0.6212	0.0037	0.0053	0.0969	0.0095	0.9921	0.0079
Peak expiratory flow_3	UK Biobank	European	smoking	-0.0588	0.0305	0.054	0.0041	0.007	-0.0465	0.0438	0.289	0.0038	0.0083	-0.0602	0.0617	0.3286	-0.0031	0.0068	0.1442	0.0091	0.9786	0.0216
FEV1/FVC_2	UK Biobank	European	smoking	-0.0144	0.0261	0.5807	-0.0048	0.0071	-0.0386	0.0366	0.2908	0.0059	0.0082	-0.0111	0.0574	0.8471	-0.0038	0.007	0.1645	0.0103	0.9853	0.0252
Diagnoses - main ICD10: D12 Benign neoplasm of colon_ rectum_ anus and anal canal	UK Biobank	European	NA	0.162	0.0772	0.0357	-5.25e-05	0.0054	0.1111	0.1054	0.2919	-0.0011	0.0061	0.1908	0.2026	0.3462	-0.0005	0.0058	0.0085	0.0015	1.0044	0.007
Why stopped smoking: Health precaution	UK Biobank	European	NA	-0.0707	0.0566	0.2119	-0.0045	0.0046	-0.0854	0.0816	0.2956	-0.0076	0.0059	-0.3179	0.1602	0.0472	0.0011	0.0055	0.0563	0.0064	0.9965	0.0068
Body fat	26833246	Mixed	NA	0.0737	0.0486	0.1297	0.005	0.0053	0.0715	0.0684	0.2965	0.003	0.0062	0.1344	0.1087	0.2162	0.0048	0.0055	0.1076	0.0086	0.9037	0.0071
Trunk fat percentage	UK Biobank	European	NA	0.0782	0.0282	0.0056	0.0135	0.0074	0.0429	0.0412	0.297	0.0112	0.0085	0.1251	0.0656	0.0563	0.0077	0.0079	0.2049	0.0077	1.0991	0.0209
Tyrosine	27005778	European	NA	0.1531	0.0935	0.1016	-0.0011	0.0048	0.1302	0.1251	0.2977	0.0029	0.0055	0.1855	0.2271	0.414	-0.002	0.0055	0.074	0.027	0.9998	0.0071
Ever taken oral contraceptive pill	UK Biobank	European	NA	0.1405	0.081	0.0827	0.0133	0.0054	0.126	0.1211	0.298	0.0128	0.0072	0.1071	0.1691	0.5265	0.0108	0.0056	0.02	0.0029	1.0091	0.0072
Creatinine	27005778	European	NA	-0.0554	0.0771	0.4726	0.0045	0.0056	-0.1047	0.1007	0.2984	0.0063	0.006	0.0557	0.188	0.767	0.0004	0.0056	0.1067	0.0256	1.0156	0.008
Diagnoses - main ICD10: G47 Sleep disorders	UK Biobank	European	sleep	0.137	0.0826	0.0974	0.0019	0.0053	0.1112	0.107	0.2988	-0.0011	0.0057	-0.1724	0.213	0.4184	0.0025	0.0058	0.0064	0.0015	0.9935	0.0075
Tinnitus: Yes_ now most or all of the time	UK Biobank	European	NA	0.1341	0.0666	0.044	1.06e-06	0.0053	0.0969	0.0936	0.3007	-0.0035	0.0063	0.0234	0.1645	0.887	-0.0036	0.0059	0.0332	0.0051	1.0035	0.0073
Vitamin and mineral supplements: None of the above	UK Biobank	European	NA	-0.1086	0.0478	0.0231	-0.0125	0.0058	-0.0653	0.0632	0.3008	-0.011	0.0068	0.1314	0.1207	0.276	-0.0165	0.0059	0.0298	0.0018	0.9969	0.0072
Duration of fitness test	UK Biobank	European	NA	-0.2151	0.153	0.1598	-0.0059	0.0055	-0.2262	0.2198	0.3035	-0.0019	0.0064	-0.2357	0.3066	0.4421	-0.0009	0.0052	0.0181	0.0091	1.007	0.0072
Forced expiratory volume in 1 second_2	UK Biobank	European	smoking	-0.0634	0.029	0.0289	-0.0068	0.007	-0.0454	0.0442	0.3052	-0.0079	0.0093	-0.1012	0.0672	0.1322	-0.0066	0.0075	0.1648	0.0065	1.0021	0.0175
Diagnoses - main ICD10: H25 Senile cataract	UK Biobank	European	NA	0.1723	0.1158	0.1368	-0.0032	0.0051	0.1685	0.1644	0.3054	0.0017	0.0062	0.1867	0.2965	0.5289	-0.0022	0.0061	0.0033	0.0014	1.0127	0.0075
Cancer code self-reported: breast cancer	UK Biobank	European	cancer	0.0932	0.0715	0.1923	-0.0072	0.0047	0.0923	0.0907	0.3088	-0.0053	0.0055	0.3573	0.1794	0.0464	-0.0132	0.005	0.0095	0.0017	1.022	0.0081
Urate	23263486	European	NA	0.0421	0.0396	0.2871	-2.9e-05	0.0051	0.0486	0.0478	0.3093	0.0008	0.0065	0.0949	0.1138	0.4044	-0.0014	0.0067	0.1794	0.0614	0.9474	0.0552
Lung adenocarcinoma	27488534	European	cancer	0.1934	0.1121	0.0843	0.0073	0.0052	0.1693	0.1674	0.312	0.0059	0.0062	0.1298	0.2884	0.6525	0.0003	0.0059	0.0291	0.0117	1.0209	0.0071
FEV1/FVC_3	UK Biobank	European	smoking	-0.0154	0.0269	0.566	-0.0048	0.0069	-0.0382	0.038	0.3149	0.0043	0.008	0.0017	0.0605	0.9775	-0.0063	0.0072	0.1909	0.0126	0.9559	0.025
Illnesses of father: Heart disease	UK Biobank	European	heart disease	-0.0111	0.0455	0.8077	0.0089	0.0056	-0.0659	0.0662	0.3197	0.0048	0.0066	-0.1443	0.1051	0.1696	0.0081	0.0055	0.0297	0.0027	1.0066	0.0091
Difference in height between childhood and adulthood; age 8	23449627	European	NA	0.0498	0.0819	0.5431	-0.0122	0.0064	0.1066	0.1075	0.3213	-0.0145	0.0071	0.298	0.1717	0.0826	-0.0124	0.0058	0.3216	0.0551	0.9743	0.0082
Diagnoses - main ICD10: R35 Polyuria	UK Biobank	European	NA	0.0829	0.1344	0.5373	0.0115	0.0053	-0.1808	0.1826	0.3221	0.0152	0.0059	-0.5015	0.3222	0.1195	0.0089	0.0054	0.0031	0.0015	0.9967	0.0071
Diagnoses - main ICD10: I21 Acute myocardial infarction	UK Biobank	European	heart disease	0.1033	0.0695	0.137	0.0057	0.0055	0.0848	0.0857	0.3225	0.0033	0.0057	0.0043	0.1596	0.9785	0.0021	0.0053	0.0102	0.0017	1.0072	0.0078
Leg fat mass (right)	UK Biobank	European	NA	0.0953	0.0294	0.0012	0.0221	0.0079	0.0424	0.0432	0.3254	0.022	0.009	0.162	0.0675	0.0165	0.0154	0.0081	0.2305	0.0086	1.0784	0.0207
Arm fat mass (right)	UK Biobank	European	NA	0.081	0.0292	0.0055	0.0212	0.0079	0.0419	0.0426	0.3256	0.0172	0.0089	0.1321	0.0676	0.0507	0.0146	0.0081	0.2303	0.0092	1.0829	0.0212
Time spent watching television (TV)	UK Biobank	European	NA	0.0799	0.0351	0.0228	0.0114	0.0062	0.0476	0.0486	0.3271	0.0111	0.0074	0.2137	0.0854	0.0123	0.0061	0.0065	0.0993	0.004	1.0584	0.0118
Diagnoses - main ICD10: K50 Crohns disease [regional enteritis]	UK Biobank	European	NA	0.1969	0.1161	0.0899	0.002	0.0056	0.1413	0.1454	0.3311	0.0079	0.0061	0.3313	0.2439	0.1744	0.0032	0.0057	0.0045	0.0014	1.0031	0.0076
Ferritin	25352340	European	NA	-0.0867	0.0968	0.3704	0.0065	0.0066	-0.1316	0.1359	0.333	0.0084	0.0072	-0.1002	0.2366	0.6721	-0.0012	0.0066	0.0908	0.0276	1.028	0.0097
Average weekly intake of other alcoholic drinks	UK Biobank	European	alcohol	0.306	0.1779	0.0853	-0.0041	0.0055	0.2399	0.2515	0.3401	-0.0026	0.0058	0.4317	0.4435	0.3303	-0.0024	0.0054	0.0083	0.0059	1.0033	0.0066
Diagnoses - main ICD10: K60 Fissure and fistula of anal and rectal regions	UK Biobank	European	NA	0.1537	0.09	0.0875	0.0042	0.0051	0.1215	0.1288	0.3456	0.0025	0.0062	0.5218	0.2269	0.0215	-0.0103	0.0055	0.0057	0.0014	0.9809	0.0068
Blood clot_ DVT_ bronchitis_ emphysema_ asthma_ rhinitis_ eczema_ allergy diagnosed by doctor: Blood clot in the leg (DVT)	UK Biobank	European	NA	0.1194	0.0756	0.1143	0.0092	0.006	0.1022	0.1084	0.3459	0.0047	0.0066	0.1487	0.1599	0.3523	0.0055	0.0054	0.0106	0.0018	1.0087	0.0092
Mouth/teeth dental problems: Mouth ulcers	UK Biobank	European	NA	0.105	0.0443	0.0179	0.0034	0.0055	0.0609	0.0647	0.347	0.0011	0.0066	0.0171	0.111	0.8776	0.0022	0.0062	0.0292	0.0038	1.0328	0.0121
Father still alive	UK Biobank	European	socioeconomic	0.0863	0.087	0.3209	-0.0052	0.0055	0.1093	0.1164	0.3474	-0.0078	0.0063	0.3147	0.2111	0.136	-0.0024	0.0059	0.0062	0.0016	1.0173	0.0071
Excessive daytime sleepiness	27992416	European	sleep	0.1404	0.0621	0.0238	0.0052	0.0057	0.0785	0.0842	0.3508	-8.9e-05	0.0067	0.1555	0.1326	0.2412	0.0064	0.0057	0.0533	0.0053	1.0052	0.0076
Pain type(s) experienced in last month: Facial pain	UK Biobank	European	pain	0.2778	0.0948	0.0034	0.0117	0.0056	0.1203	0.1293	0.352	0.0061	0.0066	0.3516	0.2142	0.1007	0.0049	0.0054	0.0068	0.0015	0.9978	0.0069
Multiple sclerosis	21833088	European	autoimmune disease	0.2832	0.1308	0.0304	0.0065	0.0061	0.1332	0.1439	0.3547	0.0091	0.0065	0.2703	0.2883	0.3485	-0.0021	0.0065	0.0586	0.028	1.0567	0.0092
Leptin_not_adjBMI	26833098	European	NA	0.0918	0.0802	0.252	-0.0034	0.006	0.1054	0.1142	0.3562	-0.0042	0.0066	0.2451	0.1903	0.1979	-0.0056	0.0056	0.1001	0.0159	0.9939	0.0069
Ulcerative colitis	26192919	European	autoimmune disease	-0.0041	0.0536	0.9396	0.004	0.0056	-0.0721	0.0783	0.3565	0.005	0.0068	-0.1123	0.1306	0.3898	0.001	0.0061	0.2495	0.0341	1.0537	0.0112
Diagnoses - main ICD10: T84 Complications of internal orthopaedic prosthetic devices_ implants and grafts	UK Biobank	European	NA	0.1036	0.1014	0.3071	0.0059	0.0057	0.1466	0.1602	0.3604	-0.0016	0.0068	0.3819	0.2843	0.1792	0.0008	0.0058	0.0057	0.0017	0.9871	0.0073
Asthma	17611496	European	NA	0.1248	0.081	0.1234	0.0092	0.0066	0.0985	0.1081	0.3622	0.0057	0.0068	-0.0937	0.1698	0.581	0.0144	0.0063	0.1251	0.0271	1.0048	0.0086
Illnesses of father: None of the above (group 2)	UK Biobank	European	NA	-0.3087	0.0802	0.0001	-0.0044	0.0051	-0.0929	0.1026	0.3657	-0.0116	0.0065	-0.2628	0.178	0.1399	-0.0035	0.0052	0.0092	0.0017	1.0023	0.0078
Inflammatory Bowel Disease (Euro)	26192919	European	autoimmune disease	0.0022	0.0416	0.957	0.0117	0.0056	-0.0564	0.0624	0.366	0.0131	0.0073	-0.1577	0.1109	0.155	0.0052	0.0065	0.3227	0.0359	1.0621	0.0118
22:6 docosahexaenoic acid	27005778	European	NA	-0.0287	0.0919	0.7548	-0.0049	0.0047	-0.117	0.1311	0.3721	0.003	0.0059	-0.4188	0.2528	0.0976	0.003	0.0055	0.1177	0.0367	0.9996	0.0077
Diagnoses - main ICD10: R14 Flatulence and related conditions	UK Biobank	European	NA	0.0398	0.1099	0.7172	-0.002	0.0053	-0.131	0.1468	0.3723	0.0024	0.006	0.1239	0.2745	0.6516	-0.0046	0.0052	0.0032	0.0013	0.9926	0.007
Impedance of arm (left)	UK Biobank	European	NA	-0.0679	0.0287	0.0181	-0.0227	0.0072	-0.0383	0.0432	0.3758	-0.0215	0.0094	-0.0741	0.069	0.2826	-0.0205	0.0086	0.2312	0.0088	1.1125	0.0245
Heel bone mineral density (BMD) T-score_ automated (left)	UK Biobank	European	NA	0.0301	0.0382	0.4312	-0.0088	0.0073	0.0511	0.058	0.3776	-0.01	0.0094	-0.0042	0.0696	0.9516	0.0017	0.0066	0.299	0.0358	1.035	0.0242
2hr glucose adjusted for BMI	20081857	European	NA	0.1124	0.098	0.2514	-0.0076	0.0052	0.13	0.1482	0.3804	-0.006	0.0063	0.0136	0.2375	0.9545	-0.0052	0.0055	0.0976	0.0345	0.9948	0.0073
Total Cholesterol	20686565	European	NA	0.0066	0.0433	0.8788	0.0059	0.0056	-0.0547	0.063	0.3855	0.0137	0.0067	-0.0465	0.0936	0.6194	0.0005	0.0058	0.1323	0.0241	1.0237	0.0359
Phospholipids in medium HDL	27005778	European	NA	-0.0257	0.094	0.7849	-0.0012	0.0051	-0.1233	0.1426	0.3871	0.0023	0.0062	0.0994	0.2382	0.6764	-0.0033	0.0058	0.0695	0.0237	0.9939	0.0085
Forced expiratory volume in 1 second_3	UK Biobank	European	smoking	-0.0564	0.0304	0.0638	-0.0075	0.007	-0.0376	0.0438	0.3908	-0.0088	0.0086	-0.0873	0.0675	0.1961	-0.0065	0.0073	0.1764	0.0073	0.9664	0.0158
Heel bone mineral density (BMD) T-score_ automated	UK Biobank	European	NA	0.016	0.0293	0.5848	-0.0073	0.0078	0.0416	0.0488	0.3938	-0.0087	0.0103	0.0471	0.061	0.4402	-0.0109	0.0076	0.2886	0.0335	1.1021	0.04
Age when periods started (menarche)	UK Biobank	European	NA	-0.0477	0.0324	0.1415	-0.0081	0.0065	-0.0364	0.044	0.4077	-0.0041	0.0078	-0.0324	0.0756	0.6684	-0.0093	0.0075	0.2087	0.0108	1.0093	0.0138
Non-cancer illness code self-reported: allergy or anaphylactic reaction to drug	UK Biobank	European	NA	0.2514	0.1972	0.2023	0.0011	0.0051	0.4333	0.5263	0.4103	0.0006	0.006	0.7349	0.6374	0.249	-0.0106	0.0056	0.0015	0.0014	1.0049	0.0067
Serum cystatin c	26831199	Mixed	NA	-0.07	0.0643	0.2765	0.0022	0.0059	-0.0678	0.0826	0.412	-0.0005	0.0064	-0.0516	0.141	0.7146	-0.007	0.0054	0.1721	0.0695	0.9607	0.0147
Non-cancer illness code self-reported: pernicious anaemia	UK Biobank	European	NA	0.1237	0.1304	0.3427	0.0054	0.0052	0.1361	0.1668	0.4145	0.0034	0.0064	0.3215	0.2554	0.2081	0.0047	0.0055	0.0034	0.0013	0.9929	0.0069
Diagnoses - main ICD10: I84 Haemorrhoids	UK Biobank	European	NA	0.1569	0.0716	0.0285	0.0049	0.0053	0.0771	0.0946	0.415	0.0049	0.006	0.0715	0.1726	0.6788	0.0061	0.0057	0.0096	0.0017	1.001	0.0078
Fractured bone site(s): Wrist	UK Biobank	European	NA	0.1545	0.093	0.0968	-0.0096	0.0053	0.1018	0.1255	0.4171	-0.0037	0.0064	0.1927	0.2151	0.3703	-0.0035	0.006	0.007	0.0017	1.005	0.0073
Omega-3 fatty acids	27005778	European	NA	-0.0014	0.0897	0.9873	-0.0013	0.0047	-0.1036	0.1285	0.4203	0.0069	0.0056	-0.2398	0.2331	0.3037	0.0008	0.0052	0.1322	0.0436	0.9975	0.0082
Triglycerides in small VLDL	27005778	European	NA	-0.0009	0.0763	0.9908	0.0036	0.005	-0.0896	0.1128	0.4272	0.0083	0.0059	0.1934	0.2014	0.3371	-0.0083	0.0058	0.1133	0.0363	0.998	0.008
Blood clot_ DVT_ bronchitis_ emphysema_ asthma_ rhinitis_ eczema_ allergy diagnosed by doctor: None of the above	UK Biobank	European	NA	-0.0956	0.0352	0.0066	-0.0076	0.0068	-0.0395	0.0501	0.4309	-0.0073	0.008	0.0572	0.0889	0.5203	-0.0099	0.0068	0.0754	0.0064	1.044	0.0182
Average number of methylene groups per a double bond	27005778	European	NA	0.069	0.0669	0.3025	0.0014	0.0049	0.0745	0.0951	0.4333	-0.0006	0.0061	0.296	0.1787	0.0977	-0.0095	0.0049	0.2093	0.0789	0.9944	0.0088
Diastolic blood pressure_ automated reading	UK Biobank	European	NA	0.0296	0.0334	0.3763	-0.0017	0.0075	0.0382	0.0503	0.448	-0.004	0.0088	0.0987	0.0762	0.1951	-0.0017	0.007	0.1347	0.0061	1.0762	0.0175
Arm fat mass (left)	UK Biobank	European	NA	0.0739	0.0292	0.0115	0.0202	0.008	0.0321	0.0425	0.4502	0.0175	0.009	0.1329	0.0675	0.0489	0.0121	0.0081	0.2309	0.0092	1.0798	0.0209
Illnesses of father: Prostate cancer	UK Biobank	European	cancer	-0.0284	0.0833	0.7332	3.61e-05	0.0052	-0.0835	0.1107	0.4506	0.0012	0.0061	-0.2297	0.2202	0.2969	0.0056	0.006	0.008	0.002	1.0158	0.0093
Hair/balding pattern: Pattern 3	UK Biobank	European	NA	-0.0711	0.0487	0.1443	0.0026	0.0056	-0.0517	0.0689	0.4532	-0.0008	0.0065	-0.0093	0.1112	0.9334	-0.0084	0.0057	0.0574	0.015	1.0183	0.0217
Rheumatoid Arthritis	24390342	European	autoimmune disease	0.025	0.0434	0.5655	0.0153	0.005	0.0475	0.0638	0.4569	0.0091	0.006	0.0834	0.1166	0.4743	0.0089	0.0061	0.1589	0.0311	1.0256	0.0181
Concentration of medium HDL particles	27005778	European	NA	-0.0323	0.1036	0.7555	-0.0004	0.0052	-0.1182	0.1591	0.4573	0.0018	0.0062	0.0841	0.2617	0.748	-0.0038	0.0058	0.0669	0.0263	0.9938	0.0083
Non-cancer illness code self-reported: gastro-oesophageal reflux (gord) / gastric reflux	UK Biobank	European	NA	0.1694	0.0652	0.0093	0.0082	0.0055	0.0664	0.0895	0.4577	0.0023	0.0064	0.2898	0.1649	0.0789	0.0015	0.006	0.0111	0.0017	1.0173	0.0076
Non-cancer illness code self-reported: ankylosing spondylitis	UK Biobank	European	neurologic disease	0.1404	0.1812	0.4384	-0.0014	0.0055	0.192	0.2593	0.459	0.0003	0.0057	0.3725	0.5752	0.5172	-0.0029	0.0061	0.0019	0.0015	1.0019	0.0071
Hair/balding pattern: Pattern 4	UK Biobank	European	NA	-0.0137	0.0332	0.6812	-0.0053	0.0063	0.0372	0.0503	0.4599	-0.012	0.0077	0.0358	0.082	0.6623	-0.0015	0.007	0.1651	0.021	1.1101	0.0288
Heel bone mineral density (BMD) T-score_ automated (right)	UK Biobank	European	NA	0.0228	0.0379	0.5464	-0.0062	0.0071	0.0429	0.0591	0.4674	-0.0069	0.0094	-0.0581	0.0698	0.4052	0.0067	0.0064	0.3002	0.0366	1.034	0.0252
Diagnoses - main ICD10: I25 Chronic ischaemic heart disease	UK Biobank	European	heart disease	0.0908	0.0504	0.0712	0.0111	0.0051	0.048	0.0664	0.4696	0.0075	0.0056	-0.0646	0.1206	0.5924	0.0077	0.0052	0.0195	0.0025	1.0242	0.0088
Medication for cholesterol_ blood pressure or diabetes: Insulin	UK Biobank	European	NA	0.1533	0.1093	0.1608	0.0059	0.0051	0.1106	0.1533	0.4708	0.0055	0.006	-0.1012	0.2537	0.6899	0.0135	0.0055	0.0096	0.0034	1.0115	0.0077
Triglycerides in small HDL	27005778	European	NA	-0.0456	0.1054	0.6655	0.0066	0.0049	-0.1082	0.1508	0.4729	0.0084	0.0057	0.2579	0.262	0.325	-0.0043	0.0055	0.0574	0.0272	1.0039	0.0086
Diagnoses - main ICD10: I80 Phlebitis and thrombophlebitis	UK Biobank	European	NA	-0.0621	0.0832	0.455	0.0073	0.0054	-0.0886	0.1247	0.4774	0.006	0.0067	0.0698	0.1629	0.668	0.0002	0.0049	0.0077	0.0017	0.9945	0.0091
Diagnoses - main ICD10: M10 Gout	UK Biobank	European	NA	0.0502	0.1609	0.7552	-0.0006	0.0052	0.1649	0.2334	0.4799	-0.007	0.0068	-0.0604	0.3442	0.8608	0.0045	0.0061	0.002	0.0015	1.0021	0.0075
Diagnoses - main ICD10: M16 Coxarthrosis [arthrosis of hip]	UK Biobank	European	NA	-0.0097	0.0788	0.9022	0.006	0.0059	0.0791	0.1124	0.4813	-0.0018	0.0072	0.0664	0.1475	0.6523	0.0019	0.0055	0.0105	0.0018	1.011	0.0087
Albumin	27005778	European	NA	0.0497	0.1112	0.6546	-0.0014	0.005	0.1166	0.1658	0.4819	-0.0039	0.0062	0.0329	0.2368	0.8896	-0.0018	0.0052	0.0639	0.0256	0.9879	0.0072
Mean Pallidum	25607358	European	NA	-0.0637	0.0875	0.4664	0.0057	0.0048	-0.082	0.1175	0.4849	0.0058	0.0058	0.0249	0.22	0.9099	-0.0023	0.006	0.1677	0.0403	0.9764	0.0073
Suffer from nerves	UK Biobank	European	psychiatric	0.2728	0.0471	6.83e-09	0.0163	0.0062	0.0511	0.0731	0.485	0.0123	0.0081	0.1016	0.1021	0.3196	0.0083	0.0064	0.0466	0.0033	0.9953	0.0107
Concentration of large VLDL particles	27005778	European	NA	0.0772	0.0737	0.295	-0.0051	0.0053	0.0742	0.1067	0.4867	-0.0047	0.0061	0.4087	0.1951	0.0362	-0.0128	0.0058	0.1283	0.0347	0.9752	0.0075
Valine	27005778	European	NA	0.1239	0.1032	0.2297	0.0024	0.0051	0.0958	0.1383	0.4885	0.005	0.0063	0.2802	0.2732	0.305	-0.0023	0.0057	0.0634	0.0199	1.0133	0.0083
Neo-conscientiousness	21173776	European	NA	-0.2072	0.1219	0.0893	-0.0092	0.0053	-0.1173	0.17	0.4904	0.0012	0.0065	-0.2103	0.2441	0.3889	-0.0026	0.0055	0.0744	0.0295	0.999	0.0069
Forced vital capacity_1	UK Biobank	European	smoking	-0.08	0.0542	0.1401	-0.0027	0.0054	-0.048	0.0699	0.4924	-0.0067	0.0063	-0.2025	0.1212	0.0947	0.0007	0.0057	0.1179	0.0096	1.0011	0.0091
Non-cancer illness code self-reported: hypopituitarism	UK Biobank	European	NA	0.0911	0.2013	0.6507	-0.0034	0.0052	0.2172	0.3215	0.4994	-0.0078	0.0062	0.2348	0.4436	0.5966	-0.0064	0.005	0.0014	0.0012	0.992	0.0066
Diagnoses - main ICD10: C50 Malignant neoplasm of breast	UK Biobank	European	cancer	0.088	0.0705	0.2121	-0.006	0.0049	0.0678	0.1008	0.5008	-0.001	0.0054	0.1886	0.1777	0.2887	-0.0098	0.0055	0.0088	0.0016	1.0046	0.0081
Reproduciblity of spirometry measurement using ERS/ATS criteria	UK Biobank	European	NA	0.1068	0.0809	0.187	0.0007	0.0057	0.0732	0.1088	0.5012	0.006	0.0069	0.1625	0.1591	0.3072	0.007	0.006	0.014	0.0023	1.0101	0.0074
Types of transport used (excluding work): Public transport	UK Biobank	European	NA	0.0121	0.0538	0.8214	0.0078	0.0052	-0.0528	0.0787	0.5025	0.0114	0.0068	-0.1073	0.1299	0.4091	0.0057	0.0061	0.0216	0.0018	1.0307	0.0072
Worry too long after embarrassment	UK Biobank	European	psychiatric	0.1798	0.0412	1.29e-05	0.0058	0.0067	0.0413	0.0625	0.509	0.0021	0.0083	0.0829	0.085	0.3293	-0.0003	0.0069	0.0649	0.0036	1.0208	0.011
Forearm Bone mineral density	26367794	Mixed	NA	0.1657	0.1274	0.1932	-0.0067	0.0053	0.1614	0.2447	0.5095	-0.0012	0.0058	-0.3604	0.3773	0.3396	0.0008	0.0059	0.0918	0.0431	1.0106	0.0073
Nervous feelings	UK Biobank	European	psychiatric	0.1915	0.0471	4.89e-05	0.0082	0.0071	0.0459	0.0701	0.5124	-0.0004	0.0097	0.0634	0.0965	0.5108	0.0016	0.0072	0.0665	0.0041	1.0149	0.013
Isoleucine	27005778	European	NA	0.0139	0.0917	0.8794	0.0051	0.0053	-0.0868	0.1326	0.5128	0.0101	0.0057	0.3965	0.2595	0.1265	-0.0066	0.0058	0.0674	0.0242	0.9965	0.0071
Total lipids in medium HDL	27005778	European	NA	-0.0263	0.1081	0.8078	-0.0008	0.0052	-0.1084	0.1659	0.5135	0.0014	0.0062	0.0614	0.2758	0.824	-0.0031	0.0057	0.0627	0.0265	0.9955	0.0087
Reason for glasses/contact lenses: For just reading/near work as you are getting older (called presbyopia)	UK Biobank	European	NA	0.0744	0.1381	0.5899	-0.0113	0.0062	0.1223	0.1885	0.5164	-0.0074	0.0068	-0.022	0.2682	0.9347	-0.0025	0.006	0.004	0.0017	1.1354	0.0082
Non-cancer illness code self-reported: glaucoma	UK Biobank	European	NA	-0.0771	0.0699	0.2699	0.005	0.0056	-0.0577	0.0898	0.5206	0.0012	0.0063	-0.09	0.1636	0.5822	0.0068	0.0059	0.0112	0.0017	1.0139	0.0082
Non-cancer illness code self-reported: eczema/dermatitis	UK Biobank	European	NA	-0.0239	0.082	0.7709	0.0068	0.0056	-0.0705	0.1103	0.5227	0.0086	0.0067	-0.1014	0.1915	0.5966	0.0034	0.0059	0.0076	0.0022	1.0199	0.0079
Non-cancer illness code self-reported: vaginal prolapse/uterine prolapse	UK Biobank	European	NA	-0.0006	0.1036	0.9952	0.0093	0.0048	-0.0925	0.1456	0.5251	0.0063	0.0062	-0.1527	0.2072	0.461	0.0048	0.0052	0.0044	0.0015	1.0085	0.0074
Fractured bone site(s): Arm	UK Biobank	European	NA	-0.0834	0.102	0.4136	0.0055	0.006	-0.0926	0.146	0.5258	0.0085	0.0063	-0.0127	0.1961	0.9484	0.0004	0.005	0.0054	0.0015	0.9969	0.0077
Diagnoses - main ICD10: K40 Inguinal hernia	UK Biobank	European	NA	0.0817	0.0604	0.1763	-0.0063	0.0058	0.054	0.0852	0.5262	-0.003	0.0068	0.168	0.1303	0.1974	-0.0047	0.0056	0.018	0.0022	0.9953	0.0075
Length of menstrual cycle	UK Biobank	European	NA	-0.0229	0.0729	0.753	-0.0027	0.0048	-0.0627	0.0992	0.5269	0.0004	0.006	-0.1602	0.1813	0.3769	-0.0034	0.0054	0.0974	0.0212	1.0026	0.0076
Diagnoses - main ICD10: M70 Soft tissue disorders related to use_ overuse and pressure	UK Biobank	European	NA	0.1524	0.1191	0.2008	0.0007	0.0053	0.1009	0.1604	0.5292	0.0007	0.006	0.4124	0.2501	0.0992	-0.0045	0.0048	0.004	0.0013	0.9828	0.0073
Non-cancer illness code self-reported: diverticular disease/diverticulitis	UK Biobank	European	NA	0.1869	0.0633	0.0031	0.0012	0.0053	0.052	0.0835	0.5334	0.0025	0.0064	0.1463	0.1486	0.3246	0.0022	0.0059	0.0121	0.0017	0.9982	0.0074
Non-cancer illness code self-reported: rheumatoid arthritis	UK Biobank	European	NA	0.1288	0.0986	0.1914	0.0043	0.005	0.0872	0.141	0.5364	0.0065	0.0057	-0.1407	0.2636	0.5936	0.0102	0.0057	0.005	0.0014	1.0045	0.0067
Non-cancer illness code self-reported: malabsorption/coeliac disease	UK Biobank	European	NA	-0.0371	0.072	0.6059	0.0024	0.0055	-0.0532	0.0876	0.544	0.0026	0.0066	0.1209	0.1733	0.4853	-0.0023	0.0057	0.0169	0.0125	0.9939	0.0239
Relative age of first facial hair	UK Biobank	European	NA	-0.0371	0.0412	0.3682	-0.0014	0.0068	-0.031	0.0513	0.546	0.0015	0.0079	-0.0359	0.0982	0.7149	-0.0088	0.0068	0.122	0.0078	1.0511	0.0155
Total cholesterol in medium LDL	27005778	European	NA	0.081	0.0985	0.4111	-0.0113	0.0053	0.0867	0.1442	0.5478	-0.0086	0.0063	-0.0879	0.265	0.7402	-0.0052	0.0063	0.0798	0.0449	1.0087	0.0208
Non-cancer illness code self-reported: nasal polyps	UK Biobank	European	NA	-0.1307	0.095	0.1691	0.0089	0.005	-0.0808	0.135	0.5495	0.0056	0.006	0.0848	0.2213	0.7014	-0.0003	0.0053	0.005	0.0016	1.0067	0.0069
Pulse rate_ automated reading	UK Biobank	European	NA	0.0546	0.0282	0.0532	0.0092	0.0062	0.026	0.0436	0.55	0.0103	0.0084	0.0451	0.0719	0.5306	0.0061	0.0071	0.1524	0.011	1.0619	0.0337
Lumbar Spine bone mineral density	26367794	Mixed	NA	-0.0155	0.0492	0.753	0.0107	0.0048	0.0439	0.0735	0.5508	0.007	0.0055	-0.0831	0.1281	0.5164	0.0129	0.0056	0.1249	0.0158	0.9826	0.0086
Glutamine	27005778	European	NA	-0.0461	0.0982	0.6389	-0.0039	0.005	0.0783	0.1331	0.5564	-0.0079	0.0056	-0.0184	0.2445	0.9402	-0.0078	0.0056	0.0601	0.0214	1.0202	0.008
Free cholesterol in small VLDL	27005778	European	NA	0.0068	0.0784	0.9312	0.0009	0.0048	-0.0714	0.1215	0.5568	0.0046	0.0056	0.0845	0.2089	0.6857	-0.0061	0.0059	0.1066	0.0331	1.0031	0.009
Whole body fat mass	UK Biobank	European	NA	0.0685	0.0286	0.0167	0.0192	0.0078	0.0244	0.0415	0.5572	0.0167	0.0087	0.1352	0.0669	0.0431	0.0118	0.008	0.2338	0.0089	1.0852	0.0214
Forced expiratory volume in 1 second (FEV1)	26635082	European	smoking	-0.0576	0.0593	0.3313	0.0003	0.0052	-0.0495	0.0845	0.5578	0.0019	0.0067	-0.1656	0.1407	0.239	-0.0031	0.0056	0.1448	0.0163	0.9895	0.0073
Systemic lupus erythematosus	26502338	European	autoimmune disease	-0.0187	0.065	0.7739	0.0068	0.0056	-0.0634	0.1083	0.5585	0.0075	0.0074	0.0337	0.1324	0.7989	0.0085	0.0058	0.3886	0.0701	1.1054	0.0109
Non-cancer illness code self-reported: arthritis (nos)	UK Biobank	European	NA	0.2183	0.1767	0.2169	0.0051	0.0047	0.1337	0.2289	0.5593	0.0048	0.0061	0.822	0.4028	0.0413	-0.0029	0.0054	0.0019	0.0014	1.0145	0.0071
Cancer code self-reported: small intestine/small bowel cancer	UK Biobank	European	NA	0.3093	0.303	0.3074	-0.0031	0.0058	0.8568	1.473	0.5608	-0.0108	0.0061	0.9455	2.239	0.6728	-0.0012	0.0058	0.001	0.0015	0.9995	0.0078
Friendships satisfaction	UK Biobank	European	socioeconomic	0.1583	0.0509	0.0019	0.0206	0.0053	0.0429	0.0741	0.5625	0.0102	0.0058	-0.1162	0.1309	0.3749	0.0167	0.0061	0.0607	0.0054	1.0023	0.0081
Childhood obesity	22484627	European	NA	0.0218	0.0542	0.6873	0.0065	0.0054	0.0413	0.0714	0.5628	0.0009	0.0061	-0.1443	0.134	0.2814	0.0134	0.0056	0.4055	0.0446	0.9292	0.0078
Weight	UK Biobank	European	NA	0.0238	0.0279	0.393	0.0207	0.008	-0.0237	0.041	0.5637	0.0201	0.0092	0.0841	0.0673	0.211	0.0158	0.0085	0.2659	0.011	1.0915	0.0255
Concentration of medium VLDL particles	27005778	European	NA	0.0666	0.071	0.3478	-0.0018	0.0051	0.0601	0.1045	0.5649	-3.38e-05	0.0061	0.3158	0.1929	0.1015	-0.0103	0.0058	0.1391	0.0363	0.9848	0.0075
Happiness	UK Biobank	European	socioeconomic	0.2229	0.0533	2.92e-05	0.0258	0.0049	0.0401	0.0706	0.5699	0.012	0.0056	-0.0353	0.1328	0.7903	0.018	0.0056	0.0611	0.005	1.0065	0.0081
Ratio of bisallylic groups to total fatty acids	27005778	European	NA	-0.0464	0.0609	0.4463	-0.0028	0.0048	-0.0466	0.0826	0.5724	-0.001	0.0061	-0.2183	0.16	0.1725	0.007	0.0051	0.2811	0.0965	0.9843	0.0088
HOMA-B	20081858	European	NA	-0.0308	0.065	0.6361	-0.0019	0.005	-0.0624	0.1105	0.5727	-0.0053	0.0063	-0.0617	0.1718	0.7193	-0.0018	0.0057	0.0893	0.0139	0.9892	0.0066
Diagnoses - main ICD10: O75 Other complications of labour and delivery_ not elsewhere classified	UK Biobank	European	NA	-0.0654	0.1289	0.612	0.0032	0.0049	-0.0951	0.17	0.576	0.004	0.0063	-0.1172	0.3303	0.7227	0.004	0.0053	0.0027	0.0012	0.9895	0.0063
Urinary albumin-to-creatinine ratio	26631737	European	kidney	0.0031	0.0791	0.969	0.0037	0.0054	-0.0579	0.1046	0.58	0.0066	0.0061	-0.1731	0.1958	0.3765	0.0038	0.0058	0.0467	0.0086	0.9954	0.007
Triglycerides	20686565	European	NA	0.0784	0.0413	0.0574	0.008	0.0061	0.0319	0.059	0.5884	0.0125	0.0071	0.1835	0.0877	0.0364	-0.0042	0.0061	0.1696	0.0296	0.9658	0.0177
Serum total triglycerides	27005778	European	NA	0.0138	0.0744	0.8523	0.0016	0.005	-0.0578	0.107	0.5894	0.0054	0.0058	0.2711	0.1896	0.1527	-0.01	0.0058	0.1189	0.0361	0.9958	0.0082
Illnesses of mother: Breast cancer	UK Biobank	European	cancer	0.0504	0.0743	0.4971	-0.0081	0.0051	0.054	0.1002	0.5899	-0.0058	0.0063	-0.2478	0.1763	0.1598	0.0063	0.0056	0.0098	0.0021	1.0044	0.0086
Non-cancer illness code self-reported: iron deficiency anaemia	UK Biobank	European	NA	0.0773	0.1126	0.4924	-0.0054	0.0053	0.0856	0.1592	0.5909	-0.0045	0.006	0.1022	0.2641	0.6988	-0.0053	0.0054	0.0044	0.0013	0.9909	0.0065
Impedance of whole body	UK Biobank	European	NA	-0.0419	0.0283	0.139	-0.0234	0.0075	-0.0227	0.043	0.5978	-0.0209	0.0098	-0.0262	0.0701	0.7088	-0.0218	0.0086	0.2578	0.0101	1.0972	0.0247
Alanine	27005778	European	NA	0.0509	0.102	0.618	0.0075	0.0054	0.0677	0.1288	0.599	0.0072	0.0061	0.1931	0.199	0.332	0.0017	0.0052	0.0813	0.0272	1.0137	0.0082
Anorexia Nervosa	24514567	European	NA	0.0787	0.0411	0.0554	0.0378	0.0053	0.0365	0.0699	0.6019	0.0302	0.0065	-0.2088	0.1218	0.0866	0.0265	0.0055	0.5423	0.0316	0.9029	0.0074
Hip circumference	UK Biobank	European	NA	0.0267	0.0294	0.3637	0.0182	0.0078	-0.0221	0.0429	0.6063	0.0169	0.0089	0.05	0.0714	0.4831	0.0193	0.0086	0.2169	0.0097	1.091	0.0224
Diagnoses - main ICD10: G56 Mononeuropathies of upper limb	UK Biobank	European	pain	0.0721	0.0613	0.2395	0.0086	0.0051	0.0437	0.0857	0.6105	0.003	0.0059	-0.194	0.1454	0.1823	0.014	0.0054	0.0136	0.0019	1.0096	0.0081
Work/job satisfaction	UK Biobank	European	socioeconomic	0.0913	0.058	0.1152	0.0104	0.0051	-0.0446	0.089	0.6168	0.0035	0.0061	-0.0299	0.1755	0.8649	0.0041	0.0062	0.05	0.007	0.9928	0.0071
Total lipids in very small VLDL	27005778	European	NA	0.0135	0.0823	0.8701	-0.0013	0.0049	-0.0634	0.1272	0.6181	0.0012	0.0058	-0.0068	0.2416	0.9775	-0.0031	0.006	0.1066	0.0371	1.0106	0.013
Diagnoses - main ICD10: R31 Unspecified haematuria	UK Biobank	European	NA	0.34	0.1507	0.024	-0.0028	0.0052	0.0888	0.1793	0.6202	0.0017	0.0058	0.5696	0.4063	0.161	-0.0045	0.0055	0.0027	0.0015	1.0121	0.007
Diagnoses - main ICD10: M24 Other specific joint derangements	UK Biobank	European	NA	0.1546	0.1154	0.1804	0.0032	0.0056	0.0876	0.1775	0.6217	0.0046	0.0062	0.0883	0.313	0.7779	0.0043	0.0056	0.0038	0.0013	0.9852	0.0065
Mean Hippocampus	25607358	European	NA	0.0038	0.0961	0.9686	-0.0081	0.0053	-0.0644	0.1319	0.6251	-0.0051	0.0063	-0.1077	0.2326	0.6432	-0.0026	0.0061	0.1499	0.0398	0.9855	0.0071
Forced vital capacity_2	UK Biobank	European	smoking	-0.0556	0.0302	0.065	-0.0067	0.0071	-0.0211	0.0436	0.6274	-0.0139	0.009	-0.1088	0.0712	0.1264	-0.0043	0.0075	0.1605	0.006	1.0074	0.0178
Eye problems/disorders: Cataract	UK Biobank	European	NA	-0.0017	0.0788	0.9828	-0.0009	0.0051	-0.054	0.1118	0.6287	4.41e-05	0.0061	-0.3911	0.195	0.0448	0.008	0.0052	0.0231	0.0045	1.0136	0.0076
Height; Females at age 10 and males at age 12	23449627	European	NA	-0.0423	0.056	0.45	0.0001	0.0055	0.0357	0.0738	0.629	-0.0071	0.0057	0.0662	0.1372	0.6292	-0.0019	0.0062	0.4304	0.0479	0.952	0.0084
Hearing aid user	UK Biobank	European	NA	0.053	0.0676	0.4336	0.0011	0.0054	0.0457	0.0947	0.6292	-0.0006	0.0063	0.084	0.1694	0.62	-0.0026	0.0054	0.0178	0.0027	1.0021	0.0069
Parkinsons disease	19915575	European	neurologic disease	0.0008	0.0578	0.9891	-0.0056	0.0045	0.0393	0.0815	0.6294	-0.0075	0.0051	0.0499	0.1516	0.7421	0.0009	0.0045	0.4053	0.1183	1.1233	0.0094
Diagnoses - main ICD10: E04 Other non-toxic goitre	UK Biobank	European	NA	0.0572	0.1017	0.5736	0.0028	0.0055	0.0632	0.1319	0.632	-0.001	0.0059	0.265	0.2129	0.2133	-0.0014	0.0058	0.005	0.0013	0.993	0.007
Eye problems/disorders: Glaucoma	UK Biobank	European	NA	-0.0707	0.066	0.2837	0.0048	0.0057	-0.0424	0.0888	0.6327	0.0016	0.0065	-0.1334	0.1584	0.3998	0.0085	0.0059	0.0383	0.0058	1.0205	0.0087
Doctor diagnosed hayfever or allergic rhinitis	UK Biobank	European	NA	0.0227	0.0554	0.6813	-0.0013	0.0059	-0.0319	0.0676	0.6365	0.0001	0.0068	-0.2386	0.1366	0.0807	0.0059	0.0064	0.0777	0.0098	1.0099	0.0091
Illnesses of father: High blood pressure	UK Biobank	European	NA	0.0526	0.0616	0.3931	0.0044	0.006	0.0399	0.0848	0.6375	-0.0009	0.0074	0.0115	0.1366	0.9328	0.0004	0.0055	0.0191	0.0018	1.0155	0.0075
Free cholesterol in large VLDL	27005778	European	NA	-0.0047	0.0763	0.9507	0.002	0.0052	-0.0474	0.101	0.6389	0.0031	0.0058	0.2521	0.1786	0.1581	-0.0093	0.0057	0.1215	0.0304	0.9899	0.0073
Phospholipids in medium LDL	27005778	European	NA	0.083	0.0979	0.3967	-0.0113	0.0053	0.0644	0.1392	0.6438	-0.0079	0.0062	0.0112	0.2585	0.9655	-0.0073	0.0062	0.0822	0.0414	1.0047	0.0183
Total lipids in very large VLDL	27005778	European	NA	0.059	0.0738	0.4245	-0.0031	0.0052	0.0442	0.0956	0.6443	-0.0031	0.0056	0.359	0.1836	0.0505	-0.0125	0.0057	0.1366	0.0307	0.9788	0.0075
Ever had bowel cancer screening	UK Biobank	European	NA	0.0664	0.0637	0.2969	0.0046	0.0052	-0.0406	0.0883	0.6455	0.0066	0.0062	0.1376	0.1815	0.4485	-0.0049	0.0065	0.0131	0.0017	1.0198	0.0075
Mean Thalamus	25607358	European	NA	-0.0561	0.0935	0.5484	-0.005	0.0054	-0.0608	0.1325	0.6463	-0.0064	0.0063	0.1097	0.2243	0.625	-0.0033	0.0054	0.1361	0.037	0.9807	0.0068
Underlying (primary) cause of death: ICD10: J84.1 Other interstitial pulmonary diseases with fibrosis	UK Biobank	European	NA	-0.1297	0.1307	0.321	0.0038	0.0052	-0.0732	0.1597	0.6469	0.0009	0.0057	-0.4815	0.3229	0.1359	0.0079	0.0056	0.1048	0.0664	0.9923	0.0073
Triglycerides in very large HDL	27005778	European	NA	0.1271	0.1124	0.2581	-0.0123	0.0052	0.0758	0.1655	0.6469	-0.0091	0.0056	0.4617	0.3132	0.1404	-0.0118	0.0057	0.0698	0.0269	1.0217	0.0296
Diagnoses - main ICD10: K30 Dyspepsia	UK Biobank	European	NA	0.1183	0.12	0.3245	0.0062	0.0055	-0.0747	0.1636	0.6479	0.0056	0.0061	-0.0626	0.3331	0.8509	0.0023	0.0058	0.0032	0.0014	1.0038	0.0072
Non-cancer illness code self-reported: cholelithiasis/gall stones	UK Biobank	European	NA	0.0446	0.0771	0.5629	0.0071	0.0053	-0.0461	0.1011	0.648	0.0063	0.0058	0.2205	0.1892	0.2438	-0.0064	0.0054	0.0083	0.0017	1.0215	0.009
Medication for cholesterol_ blood pressure_ diabetes_ or take exogenous hormones: Blood pressure medication	UK Biobank	European	NA	0.015	0.0402	0.7092	0.0126	0.0063	-0.0279	0.0614	0.6491	0.0131	0.0079	0.0211	0.0768	0.7834	0.0081	0.0059	0.1053	0.007	1.0328	0.0126
Hair/balding pattern: Pattern 2	UK Biobank	European	NA	-0.0059	0.0487	0.9039	0.0055	0.0059	-0.0341	0.075	0.6492	0.0074	0.0069	-0.0712	0.1232	0.563	0.0099	0.0065	0.0514	0.0068	1.0375	0.0149
Glucose	27005778	European	NA	0.0543	0.0925	0.5576	0.0019	0.0051	0.0516	0.1141	0.6508	-0.0001	0.0064	0.1489	0.2142	0.4869	-0.0029	0.0057	0.0847	0.0222	0.996	0.0071
Alzheimers disease	24162737	European	neurologic disease	0.0184	0.084	0.8264	0.0131	0.0055	-0.0575	0.1285	0.6544	0.0131	0.006	0.0901	0.2125	0.6715	0.0139	0.0056	0.044	0.0241	1.0672	0.0335
Impedance of arm (right)	UK Biobank	European	NA	-0.0481	0.028	0.0856	-0.0212	0.0072	-0.0192	0.043	0.6549	-0.0207	0.0095	-0.0677	0.0694	0.3295	-0.0163	0.0088	0.2351	0.0087	1.0939	0.0247
Total cholesterol in large LDL	27005778	European	NA	0.0614	0.099	0.5347	-0.008	0.0052	0.0646	0.1465	0.6589	-0.0061	0.0061	-0.1317	0.2697	0.6254	-0.0019	0.0063	0.0768	0.0444	1.0101	0.0212
Morning/evening person (chronotype)	UK Biobank	European	NA	0.044	0.0323	0.1721	-0.0012	0.0067	0.0199	0.0453	0.6595	-0.0021	0.0081	-0.0123	0.0702	0.8607	0.0016	0.0067	0.1153	0.0043	1.049	0.0123
Concentration of very small VLDL particles	27005778	European	NA	0.0269	0.0811	0.7398	-0.0012	0.0048	-0.0532	0.121	0.6599	0.0018	0.0057	0.063	0.2308	0.7848	-0.0048	0.0061	0.1136	0.0371	1.007	0.0125
Mean Caudate	25607358	European	NA	0.0118	0.0695	0.865	0.0037	0.0058	-0.0409	0.0952	0.6674	0.0072	0.0062	0.0305	0.1671	0.8553	0.0034	0.0056	0.2573	0.0385	0.967	0.0066
Diagnoses - main ICD10: K51 Ulcerative colitis	UK Biobank	European	NA	0.0212	0.0909	0.8154	0.0051	0.0048	0.0603	0.1419	0.6708	0.0023	0.0057	0.0445	0.2337	0.8491	0.0019	0.0052	0.0046	0.0017	1.014	0.0074
Non-cancer illness code self-reported: pneumothorax	UK Biobank	European	NA	0.0075	0.1151	0.9482	0.0025	0.0051	-0.0724	0.1707	0.6716	0.0037	0.0064	0.0871	0.2543	0.732	0.0022	0.0055	0.0033	0.0015	0.9856	0.0075
Had menopause	UK Biobank	European	NA	0.0467	0.0791	0.5549	-0.001	0.0056	0.0455	0.1099	0.6789	0.0043	0.0065	-0.1684	0.1777	0.3433	0.0005	0.0058	0.0199	0.0041	1.0061	0.0073
Eye problems/disorders: Diabetes related eye disease	UK Biobank	European	NA	0.0801	0.0841	0.3411	0.0116	0.005	0.0481	0.117	0.6811	0.0089	0.0056	-0.0108	0.1986	0.9565	0.0122	0.006	0.0197	0.0043	1.0078	0.0066
Non-cancer illness code self-reported: polio / poliomyelitis	UK Biobank	European	NA	-0.1065	0.147	0.4688	-0.0011	0.0052	-0.09	0.2234	0.6871	-0.002	0.0063	0.0017	0.3329	0.996	-0.0051	0.0053	0.0024	0.0013	0.9946	0.0072
Worrier / anxious feelings	UK Biobank	European	psychiatric	0.1846	0.045	4.11e-05	0.0038	0.0073	-0.028	0.0698	0.6882	0.0009	0.0101	0.0804	0.0891	0.3667	-0.0041	0.0069	0.079	0.0054	1.0061	0.0141
Non-cancer illness code self-reported: muscle or soft tissue injuries	UK Biobank	European	NA	0.2055	0.1435	0.1522	0.002	0.0049	0.0761	0.1902	0.689	0.0075	0.0066	0.1127	0.274	0.6808	0.0033	0.0053	0.0023	0.0015	1.0005	0.0077
Total cholesterol in small LDL	27005778	European	NA	-0.0006	0.0981	0.9949	-0.0082	0.0053	-0.0596	0.1508	0.6925	-0.0045	0.0064	-0.1528	0.2672	0.5674	-0.0047	0.0063	0.0766	0.043	1.0143	0.0184
Diagnoses - main ICD10: F31 Bipolar affective disorder	UK Biobank	European	psychiatric	0.1842	0.1021	0.0711	0.005	0.0055	0.0519	0.1335	0.6974	0.0109	0.0061	-0.1557	0.2146	0.468	0.0045	0.0054	0.0052	0.0015	0.9841	0.007
Diagnoses - main ICD10: F43 Reaction to severe stress and adjustment disorders	UK Biobank	European	psychiatric	0.226	0.3022	0.4547	0.0146	0.0051	-0.1629	0.4197	0.6979	0.0149	0.006	0.9015	1.859	0.6277	0.0022	0.005	0.0009	0.0013	1.0017	0.0056
Systolic blood pressure_ automated reading	UK Biobank	European	NA	-0.0268	0.0319	0.4003	-0.0003	0.007	-0.019	0.0491	0.698	0.0036	0.0086	-0.0343	0.0733	0.6396	0.005	0.007	0.1258	0.0059	1.0783	0.0177
Alcohol drinker status: Never	UK Biobank	European	alcohol	0.074	0.0609	0.2244	6.89e-05	0.005	0.0334	0.0862	0.6987	0.0034	0.0062	0.1586	0.1428	0.2667	0.0011	0.0056	0.0151	0.0016	1.0127	0.007
Pulse wave reflection index	UK Biobank	European	NA	-0.0042	0.0523	0.9365	-0.001	0.0049	0.0285	0.0748	0.7027	-0.004	0.0062	0.1165	0.1308	0.3728	-0.0043	0.0053	0.0538	0.0056	1.0108	0.008
Total cholesterol in large VLDL	27005778	European	NA	-0.0158	0.0799	0.8429	0.0022	0.0051	-0.0394	0.1037	0.7039	0.0024	0.0057	0.2306	0.1844	0.2111	-0.0089	0.0056	0.1157	0.0295	0.9928	0.007
Free cholesterol in large LDL	27005778	European	NA	0.0554	0.0997	0.5785	-0.0072	0.0054	0.0558	0.1472	0.7047	-0.0054	0.0062	-0.1808	0.2732	0.5081	-0.0002	0.0063	0.0758	0.0458	1.0121	0.0221
Phospholipids in large VLDL	27005778	European	NA	-0.012	0.0791	0.8798	0.0051	0.0051	-0.0427	0.114	0.7083	0.0047	0.006	0.2911	0.199	0.1436	-0.0071	0.0057	0.1148	0.0318	0.9904	0.0074
Phospholipids in medium VLDL	27005778	European	NA	0.0086	0.0788	0.913	0.0046	0.005	-0.0445	0.1209	0.7128	0.0064	0.0061	0.2752	0.2047	0.1788	-0.008	0.0057	0.1054	0.0337	0.9996	0.0077
Total cholesterol in medium HDL	27005778	European	NA	0.0008	0.1128	0.9941	-0.0013	0.0051	-0.0614	0.1677	0.7142	0.0016	0.0062	0.0534	0.2808	0.8491	-0.0011	0.0056	0.0548	0.0257	0.9989	0.0098
Triglycerides in IDL	27005778	European	NA	0.0339	0.0885	0.7015	-0.0025	0.0051	-0.0458	0.1256	0.7151	0.0006	0.0059	0.0434	0.2327	0.852	-0.0039	0.0061	0.1047	0.0352	1.0124	0.0154
Forced vital capacity_3	UK Biobank	European	smoking	-0.0475	0.0315	0.1316	-0.0074	0.0072	-0.0155	0.0431	0.7185	-0.0127	0.0086	-0.0967	0.0707	0.1712	-0.0037	0.0074	0.1737	0.0064	0.9713	0.0153
Mineral and other dietary supplements: Calcium	UK Biobank	European	NA	0.0359	0.065	0.5811	0.0024	0.0052	-0.0311	0.0888	0.7264	0.0052	0.0059	-0.2599	0.1611	0.1066	0.0065	0.0059	0.0125	0.0017	0.999	0.007
Sitting height ratio	25865494	European	NA	0.0113	0.0617	0.8547	-0.0098	0.0056	0.031	0.0887	0.7269	-0.009	0.0063	0.1352	0.1313	0.3028	-0.0117	0.0053	0.2232	0.0287	0.9796	0.008
Mineral and other dietary supplements: None of the above	UK Biobank	European	NA	-9.67e-05	0.0493	0.9984	0.0009	0.0059	0.0251	0.0725	0.729	-0.0013	0.0075	0.1492	0.1095	0.1732	-0.0031	0.0061	0.0294	0.0022	1.016	0.008
Cancer code self-reported: malignant melanoma	UK Biobank	European	cancer	0.0648	0.0986	0.5107	-0.0051	0.0054	0.048	0.139	0.7298	0.0013	0.0064	0.203	0.2159	0.3471	-0.0025	0.0058	0.0053	0.0016	0.9925	0.0066
Triglycerides in large VLDL	27005778	European	NA	0.0091	0.0772	0.9062	0.0033	0.0052	-0.0373	0.1095	0.7335	0.0045	0.006	0.2258	0.1912	0.2375	-0.0066	0.0058	0.1113	0.0295	0.9891	0.0072
Apolipoprotein A-I	27005778	European	NA	0.0583	0.1065	0.5843	-0.0111	0.0055	-0.0479	0.141	0.7342	-0.0043	0.0058	0.1057	0.2662	0.6913	-0.0078	0.0057	0.0779	0.0328	1.0035	0.0129
Why stopped smoking: None of the above	UK Biobank	European	NA	-0.096	0.0663	0.1479	-0.0004	0.0047	-0.0297	0.0886	0.7375	0.0006	0.0059	0.2131	0.1679	0.2045	-0.0007	0.0052	0.0416	0.0057	0.9959	0.0065
Types of transport used (excluding work): Cycle	UK Biobank	European	NA	-0.0729	0.0505	0.1488	-0.0083	0.0055	-0.0223	0.0668	0.7389	-0.0131	0.0065	-0.1335	0.116	0.2496	-0.0012	0.0063	0.0255	0.0019	1.0208	0.0077
Diagnoses - main ICD10: K52 Other non-infective gastro-enteritis and colitis	UK Biobank	European	NA	0.2435	0.095	0.0104	0.0074	0.0049	0.0412	0.1239	0.7396	0.01	0.0058	0.1483	0.2106	0.4814	0.0071	0.005	0.0054	0.0013	1.0009	0.0066
Phospholipids in very large VLDL	27005778	European	NA	0.0118	0.0772	0.8783	-9.87e-05	0.005	-0.0338	0.1028	0.7427	0.0015	0.0055	0.3382	0.1897	0.0745	-0.0112	0.0056	0.1072	0.0287	0.9856	0.0072
Free cholesterol in medium VLDL	27005778	European	NA	0.0186	0.078	0.8112	0.0023	0.005	-0.0392	0.1198	0.7435	0.0045	0.0061	0.3009	0.2045	0.1411	-0.0103	0.0058	0.106	0.0335	0.9985	0.0077
Forced Vital capacity(FVC)	28166213	European	NA	-0.0159	0.0443	0.7195	-0.0073	0.0058	0.0211	0.0647	0.7447	-0.0082	0.007	-0.0119	0.1025	0.9078	-0.0025	0.0056	0.2596	0.0175	0.9782	0.0088
Serum total cholesterol	27005778	European	NA	0.027	0.1044	0.7963	-0.0088	0.0054	-0.0497	0.1529	0.7451	-0.0041	0.0064	0.0206	0.2586	0.9365	-0.0064	0.0061	0.0718	0.0379	1.0193	0.0146
Handedness (chirality/laterality): Left-handed	UK Biobank	European	NA	0.0114	0.0747	0.8782	0.0011	0.0053	-0.03	0.0931	0.7472	0.0039	0.0062	0.1062	0.1895	0.5751	-0.0095	0.0065	0.0095	0.0018	1.0083	0.0077
Mean diameter for LDL particles	27005778	European	NA	-0.0265	0.1031	0.7968	0.0066	0.005	0.0524	0.1663	0.7529	0.0013	0.0064	-0.157	0.2681	0.5583	0.0054	0.0053	0.0599	0.0282	0.9946	0.013
Illnesses of father: Diabetes	UK Biobank	European	diabetes	-0.0137	0.0624	0.8266	0.0137	0.0058	-0.0283	0.0899	0.7533	0.0107	0.0069	0.1587	0.124	0.2004	-0.0007	0.0053	0.0175	0.0023	1.032	0.0085
Concentration of very large VLDL particles	27005778	European	NA	0.0293	0.0781	0.7071	-0.0007	0.0053	0.0326	0.1041	0.7544	-0.0019	0.0058	0.2679	0.2027	0.1864	-0.0094	0.006	0.1233	0.0304	0.9839	0.0077
Mono-unsaturated fatty acids	27005778	European	NA	0.1281	0.097	0.1865	-0.0009	0.0046	0.0433	0.1397	0.7566	0.0041	0.0055	0.157	0.2248	0.4851	-0.0027	0.0055	0.0982	0.0426	0.9901	0.0084
Non-cancer illness code self-reported: osteoporosis	UK Biobank	European	NA	0.1238	0.0608	0.0417	-0.0066	0.0055	0.0299	0.0966	0.7567	0.0019	0.0064	0.17	0.1421	0.2317	-0.0046	0.0058	0.0147	0.002	1.0024	0.0085
Non-cancer illness code self-reported: type 2 diabetes	UK Biobank	European	diabetes	0.0105	0.0853	0.9017	0.0149	0.0056	-0.0388	0.1255	0.7571	0.0108	0.0063	0.1819	0.1986	0.3597	0.0058	0.0058	0.0064	0.0014	1.0108	0.0071
Total cholesterol in LDL	27005778	European	NA	0.0486	0.0984	0.6211	-0.0086	0.0053	0.044	0.1426	0.7574	-0.0067	0.0062	-0.175	0.2634	0.5065	-0.0028	0.0063	0.0803	0.0486	1.0091	0.0226
Illnesses of father: None of the above (group 1)	UK Biobank	European	NA	-0.0678	0.0611	0.2675	-0.0074	0.0057	-0.0263	0.0863	0.7605	-0.001	0.0067	0.046	0.1307	0.7249	-0.0026	0.0056	0.0142	0.0019	1.0272	0.0076
Free cholesterol	27005778	European	NA	-0.0097	0.1184	0.9346	-0.0052	0.0051	-0.0556	0.1833	0.7616	-0.0029	0.0063	-0.09	0.3377	0.7899	-0.0037	0.0062	0.0813	0.0426	1.0201	0.0099
Type 2 Diabetes	22885922	European	diabetes	-0.058	0.0569	0.3085	0.0257	0.0059	-0.0237	0.0783	0.7617	0.0133	0.0066	-0.0814	0.124	0.5113	0.0115	0.0058	0.0885	0.0096	1.0086	0.0074
Trunk fat mass	UK Biobank	European	NA	0.0543	0.028	0.052	0.017	0.0077	0.0121	0.0406	0.7648	0.0149	0.0086	0.1126	0.0656	0.0863	0.0111	0.008	0.2304	0.0087	1.0905	0.022
Diagnoses - main ICD10: S52 Fracture of forearm	UK Biobank	European	NA	0.049	0.0897	0.5846	-0.0053	0.0053	0.0382	0.1281	0.7656	-0.0035	0.0067	-0.0343	0.1944	0.8601	-0.0022	0.0059	0.0066	0.0018	0.9984	0.0075
Diagnoses - main ICD10: Z09 Follow-up examination after treatment for conditions other than malignant neoplasms	UK Biobank	European	NA	0.2226	0.1244	0.0736	0.0063	0.0053	0.0471	0.1601	0.7687	0.0086	0.0062	-0.2935	0.2877	0.3076	0.0098	0.005	0.0031	0.0014	0.9991	0.007
Free cholesterol in medium HDL	27005778	European	NA	0.0214	0.0976	0.8264	-0.0032	0.0052	-0.043	0.1467	0.7693	0.0003	0.0064	0.067	0.2464	0.7856	-0.0018	0.0057	0.068	0.024	0.9972	0.009
Phenylalanine	27005778	European	NA	0.1376	0.1178	0.2427	0.006	0.0054	0.0471	0.163	0.7725	0.0108	0.006	0.3931	0.3404	0.2482	-0.0029	0.0056	0.0569	0.0228	1.0036	0.0074
Cholesterol esters in large HDL	27005778	European	NA	0.0336	0.0834	0.6873	-0.0098	0.005	-0.0366	0.1276	0.7741	-0.0052	0.0057	-0.0373	0.2205	0.8657	0.0007	0.0057	0.1157	0.0321	1.0039	0.0155
Diagnoses - main ICD10: H26 Other cataract	UK Biobank	European	NA	0.0968	0.0752	0.1978	0.001	0.0053	0.0275	0.0966	0.7759	0.0081	0.006	-0.3098	0.1695	0.0676	0.0147	0.0056	0.0095	0.0017	0.9932	0.0079
Cancer code self-reported: squamous cell carcinoma	UK Biobank	European	NA	0.1109	0.1492	0.4576	-0.0044	0.0056	0.0586	0.2068	0.777	-6.87e-05	0.0061	0.2008	0.3056	0.5112	-0.0073	0.0051	0.0023	0.0013	0.9992	0.0069
Phospholipids in large LDL	27005778	European	NA	0.0551	0.1016	0.5878	-0.0062	0.0052	0.0429	0.1534	0.7796	-0.0043	0.0062	-0.0884	0.2798	0.7521	-0.0023	0.0063	0.0719	0.0426	1.0136	0.02
18:2 linoleic acid (LA)	27005778	European	NA	-0.0049	0.0979	0.9597	-0.0007	0.0052	-0.0431	0.1564	0.7832	0.0009	0.0061	-0.0234	0.2436	0.9234	-0.0015	0.0056	0.1288	0.0485	1.0031	0.0096
Snoring	UK Biobank	European	NA	-0.0323	0.0377	0.3908	0.0017	0.0061	-0.0137	0.0499	0.7838	0.0006	0.0067	0.0841	0.088	0.3393	-0.0106	0.0063	0.0594	0.0029	1.028	0.0093
Non-cancer illness code self-reported: hypothyroidism/myxoedema	UK Biobank	European	NA	0.0702	0.043	0.1029	0.011	0.0061	0.0176	0.0645	0.7846	0.0145	0.0079	0.0606	0.0903	0.5027	0.0042	0.0062	0.0506	0.006	1.0355	0.0171
Cancer code self-reported: prostate cancer	UK Biobank	European	cancer	-0.0338	0.0931	0.717	0.0047	0.0053	-0.0348	0.1274	0.785	0.0038	0.0055	0.1134	0.1915	0.5538	-0.0014	0.0053	0.0057	0.0015	1.019	0.008
Triglycerides in very small VLDL	27005778	European	NA	0.041	0.0758	0.5881	-0.001	0.0049	-0.0293	0.1086	0.7875	0.0026	0.0057	0.1568	0.204	0.4421	-0.0078	0.006	0.1309	0.0371	1.0024	0.01
Cholesterol esters in medium HDL	27005778	European	NA	0.0079	0.1215	0.9482	-0.0015	0.0052	-0.047	0.1777	0.7915	0.0003	0.0062	0.038	0.311	0.9028	-0.0021	0.0056	0.0551	0.0292	1.0004	0.0097
Transport type for commuting to job workplace: Walk	UK Biobank	European	NA	-0.0339	0.0663	0.6098	0.0079	0.0051	-0.0257	0.098	0.7928	0.0042	0.0062	-0.2072	0.1792	0.2475	0.004	0.0057	0.0168	0.0029	1.0031	0.0071
Reason for reducing amount of alcohol drunk: Health precaution	UK Biobank	European	NA	0.01	0.0583	0.864	-0.0012	0.0052	-0.019	0.0729	0.7943	-0.0012	0.0057	-0.221	0.1351	0.102	-0.0049	0.0057	0.0458	0.0045	0.9988	0.0072
Phospholipids in IDL	27005778	European	NA	0.0043	0.1033	0.9666	-0.0023	0.0053	-0.0414	0.159	0.7945	-0.0008	0.0062	-0.1389	0.2722	0.61	-0.001	0.0062	0.0687	0.0402	1.0182	0.0183
Total cholesterol in medium VLDL	27005778	European	NA	0.0155	0.0747	0.8359	0.0001	0.0049	-0.0301	0.1167	0.7966	0.0026	0.006	0.2304	0.1998	0.2487	-0.0091	0.0058	0.1176	0.0359	0.9961	0.0081
Mean diameter for HDL particles	27005778	European	NA	0.0272	0.0879	0.7571	-0.0095	0.0051	-0.0344	0.1337	0.797	-0.0061	0.0055	-0.039	0.2349	0.8683	0.0025	0.0058	0.1088	0.0309	1.0125	0.0206
Mineral and other dietary supplements: Fish oil (including cod liver oil)	UK Biobank	European	NA	0.0097	0.0526	0.8542	-0.0024	0.0059	0.0196	0.0789	0.8035	-0.0027	0.0075	-0.1056	0.1141	0.3545	0.0025	0.0063	0.0269	0.0021	1.0082	0.0081
Omega-9 and saturated fatty acids	27005778	European	NA	0.139	0.1123	0.2156	-0.0024	0.0047	0.0409	0.1647	0.8038	0.003	0.0057	0.216	0.2628	0.4113	-0.0041	0.0053	0.0789	0.0435	0.9984	0.0082
Non-cancer illness code self-reported: retinal detachment	UK Biobank	European	NA	0.007	0.1216	0.9539	0.0036	0.0052	-0.0423	0.1704	0.8041	0.0062	0.0065	-0.0191	0.2791	0.9456	0.0083	0.0053	0.0033	0.0013	1.0041	0.0068
Concentration of small LDL particles	27005778	European	NA	0.0405	0.0915	0.6577	-0.0091	0.0052	-0.0327	0.1337	0.8066	-0.004	0.0063	0.0194	0.2387	0.9353	-0.0069	0.0061	0.1008	0.0434	1.0053	0.0155
Impedance of leg (right)	UK Biobank	European	NA	-0.0141	0.0277	0.6117	-0.0161	0.0074	-0.0097	0.0423	0.8184	-0.0125	0.0094	0.0369	0.074	0.6178	-0.0188	0.0083	0.2413	0.0098	1.0929	0.0244
Cholesterol esters in large LDL	27005778	European	NA	0.0421	0.0986	0.6694	-0.0082	0.0053	0.0333	0.146	0.8196	-0.0062	0.0064	-0.1091	0.2657	0.6814	-0.0035	0.0063	0.0886	0.0493	1.0078	0.0206
Transferrin	25352340	European	NA	0.0338	0.0898	0.7061	0.0067	0.0062	0.0261	0.1145	0.8196	0.007	0.007	0.1185	0.1944	0.5422	0.0041	0.006	0.1592	0.0761	1.0623	0.0248
Free cholesterol in large HDL	27005778	European	NA	0.0672	0.0839	0.4234	-0.0124	0.005	0.0282	0.1243	0.8204	-0.0075	0.0055	0.0172	0.2257	0.9393	-4.56e-05	0.0056	0.0994	0.0294	1.0116	0.0157
Free cholesterol in IDL	27005778	European	NA	0.0143	0.0962	0.8815	-0.0044	0.0055	-0.0328	0.1445	0.8206	-0.0022	0.0062	-0.227	0.2536	0.3707	0.0004	0.0063	0.0813	0.0397	1.016	0.0187
Diagnoses - main ICD10: S66 Injury of muscle and tendon at wrist and hand level	UK Biobank	European	NA	-0.0651	0.1495	0.6635	0.0098	0.0054	-0.0858	0.3864	0.8243	0.0047	0.0061	0.0497	0.6876	0.9424	0.0058	0.0055	0.0022	0.0012	1.0012	0.0067
Concentration of chylomicrons and largest VLDL particles	27005778	European	NA	0.0809	0.0801	0.3126	-0.0022	0.0053	0.025	0.1156	0.8287	0.0013	0.0059	0.4317	0.2107	0.0404	-0.0115	0.0052	0.115	0.0279	0.9892	0.0073
Triglycerides in chylomicrons and largest VLDL particles	27005778	European	NA	0.0212	0.0856	0.8042	0.0013	0.0054	-0.0227	0.1053	0.8293	0.0025	0.0055	0.489	0.2044	0.0167	-0.013	0.0054	0.0949	0.0278	0.9897	0.0074
Total lipids in very large HDL	27005778	European	NA	0.0933	0.1394	0.5034	-0.0146	0.0052	-0.0455	0.2111	0.8294	-0.0081	0.0058	0.1881	0.3471	0.5879	-0.0022	0.0057	0.0507	0.0298	1.0201	0.0162
Forced expiratory volume in 1 second (FEV1)/Forced Vital capacity(FVC)	28166213	European	smoking	0.0297	0.0429	0.4892	-0.0064	0.0054	-0.0136	0.0636	0.831	0.002	0.007	0.0432	0.0901	0.6316	-0.0018	0.0055	0.2576	0.022	0.9761	0.0097
Fractured bone site(s): Ankle	UK Biobank	European	NA	0.089	0.0809	0.271	0.0093	0.0046	0.0233	0.1096	0.8318	0.0066	0.0057	0.236	0.1906	0.2157	0.0047	0.0054	0.0064	0.0015	0.9956	0.0066
Child birth length	25281659	European	NA	-0.0299	0.0766	0.6963	-0.0119	0.0059	-0.0222	0.1047	0.8319	-0.0081	0.0068	-0.1384	0.1656	0.4032	-0.0002	0.0054	0.1682	0.0232	0.9931	0.007
Femoral neck bone mineral density	22504420	Mixed	NA	-0.0024	0.0471	0.9592	0.0042	0.0057	-0.0123	0.0585	0.833	0.0028	0.0062	0.0947	0.1044	0.3647	-0.0031	0.006	0.2992	0.0257	0.9834	0.0092
Crohns disease	26192919	European	autoimmune disease	0.0193	0.0422	0.647	0.0211	0.0055	-0.0135	0.0651	0.8361	0.0211	0.0073	-0.1429	0.1003	0.1542	0.0093	0.0063	0.4849	0.0602	1.0305	0.0121
Adiponectin	22479202	Mixed	NA	-0.0598	0.0763	0.4334	-0.0062	0.0059	-0.021	0.1062	0.8435	-0.0105	0.0068	-0.2255	0.1699	0.1844	0.001	0.0059	0.1204	0.026	1.0219	0.0121
Infant head circumference	22504419	European	NA	-0.0082	0.0873	0.9251	-0.0133	0.0059	-0.0224	0.1133	0.8435	-0.0111	0.0062	0.1148	0.2109	0.5861	-0.014	0.006	0.2183	0.0459	0.9936	0.0071
Total lipids in medium VLDL	27005778	European	NA	0.0449	0.0741	0.5447	0.0008	0.0051	0.0215	0.1099	0.8447	0.0023	0.0062	0.3037	0.2033	0.1353	-0.0098	0.0059	0.1341	0.0353	0.9887	0.0074
Age of smoking initiation	20418890	European	smoking	-0.0715	0.1048	0.4953	-0.019	0.0048	-0.0286	0.1551	0.8538	-0.0195	0.0061	-0.2983	0.2344	0.2032	-0.0147	0.0049	0.0559	0.0191	1.0028	0.0065
Total lipids in chylomicrons and largest VLDL particles	27005778	European	NA	0.023	0.0793	0.7718	0.0002	0.0051	-0.0178	0.0974	0.855	0.0012	0.0055	0.3395	0.181	0.0607	-0.0111	0.0055	0.1213	0.0291	0.9901	0.0071
Concentration of small VLDL particles	27005778	European	NA	0.0315	0.0707	0.6556	0.0007	0.0049	-0.0195	0.1084	0.8572	0.0038	0.0059	0.1991	0.1947	0.3066	-0.0086	0.0059	0.1432	0.0375	0.9939	0.0083
Mean Putamen	25607358	European	NA	0.0116	0.0717	0.8716	0.0028	0.0057	-0.0178	0.1005	0.8594	0.0036	0.0062	-0.1759	0.1642	0.2839	0.0041	0.0054	0.3001	0.0471	0.9499	0.0075
Heart rate	23583979	Mixed	NA	0.0416	0.0528	0.4315	-0.0024	0.0055	0.0127	0.0748	0.8654	0.0002	0.0067	0.0165	0.126	0.8955	-0.0035	0.006	0.0845	0.0101	1.0128	0.0095
Total cholesterol in very large HDL	27005778	European	NA	0.1216	0.1839	0.5084	-0.0158	0.0053	-0.044	0.2614	0.8662	-0.0094	0.0059	0.2226	0.3743	0.552	-0.0045	0.0056	0.028	0.0243	1.016	0.0126
Cholesterol esters in medium LDL	27005778	European	NA	0.0413	0.0958	0.6663	-0.0082	0.0052	0.0239	0.143	0.8674	-0.0055	0.0064	-0.0922	0.2595	0.7224	-0.004	0.0062	0.0913	0.0482	1.0063	0.0198
Phospholipids in chylomicrons and largest VLDL particles	27005778	European	NA	0.0594	0.0771	0.441	-0.0007	0.005	-0.0158	0.0963	0.8695	0.0031	0.0053	0.4097	0.1914	0.0323	-0.0129	0.0054	0.0993	0.0274	0.9843	0.007
Child birth weight	23202124	European	NA	-0.0369	0.0669	0.5811	-0.0091	0.0048	-0.0156	0.0951	0.8698	-0.0084	0.0058	-0.1358	0.1522	0.3722	-8.32e-05	0.0049	0.1172	0.0186	1.0022	0.0062
Triglycerides in very large VLDL	27005778	European	NA	0.0381	0.0743	0.6083	-0.0007	0.0051	-0.0148	0.0931	0.8733	0.0014	0.0053	0.3388	0.1805	0.0606	-0.0117	0.0056	0.1187	0.0298	0.982	0.0077
Acetoacetate	27005778	European	NA	0.0099	0.0905	0.9125	-0.0005	0.0048	-0.0207	0.1307	0.874	0.0024	0.006	0.1271	0.2113	0.5475	-0.0071	0.0051	0.08	0.0285	0.9774	0.0074
Total lipids in small VLDL	27005778	European	NA	0.03	0.0717	0.6759	0.0006	0.0049	-0.0174	0.1113	0.8761	0.0034	0.0058	0.1734	0.1977	0.3803	-0.0077	0.0059	0.1372	0.0373	0.9956	0.0086
Primary biliary cirrhosis	26394269	European	autoimmune disease	0.0047	0.0631	0.9403	0.0221	0.0059	0.0134	0.0875	0.8784	0.0153	0.0068	-0.0333	0.1565	0.8315	0.0101	0.0065	0.3815	0.0645	1.0021	0.0103
Number of incorrect matches in round	UK Biobank	European	education/cognition	0.1197	0.0355	0.0007	0.0112	0.0057	0.0079	0.0518	0.8785	0.0177	0.0069	-0.0236	0.0829	0.7758	0.0041	0.0057	0.0535	0.0029	1.0135	0.0104
Phospholipids in very small VLDL	27005778	European	NA	0.0278	0.0928	0.765	-0.003	0.005	-0.0221	0.1455	0.8792	-0.0011	0.006	-0.068	0.2697	0.8009	-0.0015	0.0062	0.0904	0.0376	1.0134	0.015
Diagnoses - main ICD10: N81 Female genital prolapse	UK Biobank	European	NA	0.1327	0.0869	0.1267	0.006	0.0055	-0.0193	0.1326	0.8846	0.0106	0.0064	0.228	0.2127	0.2838	0.0036	0.0049	0.007	0.0016	1.0249	0.0071
Cholesterol esters in large VLDL	27005778	European	NA	0.0255	0.0687	0.7106	0.0009	0.0052	0.014	0.0974	0.8858	0.0001	0.0063	0.2798	0.1775	0.1149	-0.0095	0.0056	0.1578	0.0339	0.9805	0.0073
Apolipoprotein B	27005778	European	NA	0.0245	0.0992	0.8052	-0.0043	0.0051	-0.02	0.1426	0.8887	-0.0022	0.006	0.0987	0.2452	0.6873	-0.0067	0.006	0.0839	0.0399	1.0089	0.0144
Diagnoses - main ICD10: C44 Other malignant neoplasms of skin	UK Biobank	European	cancer	0.0601	0.0752	0.4241	-0.0036	0.0057	0.0139	0.1004	0.8897	0.0033	0.0069	0.0969	0.1695	0.5677	-0.0036	0.0054	0.0099	0.0025	1.0097	0.0094
Diagnoses - main ICD10: K80 Cholelithiasis	UK Biobank	European	NA	0.0746	0.0788	0.3442	0.012	0.0058	-0.0152	0.1101	0.8902	0.0091	0.0067	0.1156	0.1634	0.4792	0.0009	0.0052	0.0091	0.0019	1.0275	0.0095
Description of average fatty acid chain length; not actual carbon number	27005778	European	NA	-0.054	0.0978	0.5805	-0.0033	0.0046	0.018	0.1311	0.8905	-0.0064	0.0061	-0.2071	0.2207	0.3482	0.0008	0.0056	0.1097	0.0355	0.98	0.007
Total lipids in small LDL	27005778	European	NA	0.0458	0.0951	0.6299	-0.0085	0.0052	-0.0191	0.1407	0.892	-0.0038	0.0063	-0.0035	0.2521	0.9888	-0.0062	0.0061	0.094	0.0451	1.0061	0.017
Total cholesterol in IDL	27005778	European	NA	0.0424	0.1026	0.6797	-0.0075	0.0053	0.0199	0.1529	0.8963	-0.0059	0.0065	-0.1325	0.2771	0.6327	-0.0019	0.0062	0.0834	0.0447	1.0142	0.0187
Non-cancer illness code self-reported: hyperthyroidism/thyrotoxicosis	UK Biobank	European	NA	-0.0549	0.0806	0.4962	0.0053	0.0053	0.0153	0.1177	0.8965	-0.0046	0.0065	-0.0093	0.1613	0.954	-0.0008	0.0055	0.0089	0.0026	1.0053	0.0087
Non-cancer illness code self-reported: vitiligo	UK Biobank	European	NA	0.0056	0.1821	0.9753	-0.0006	0.0052	0.0551	0.4278	0.8976	-0.0013	0.0062	0.2633	0.6034	0.6625	-0.0071	0.0057	0.0013	0.0014	0.9974	0.0069
Diagnoses - main ICD10: I20 Angina pectoris	UK Biobank	European	heart disease	0.1698	0.0715	0.0175	0.016	0.0054	-0.0126	0.0992	0.899	0.0177	0.0064	-0.08	0.1733	0.6445	0.0141	0.0056	0.0085	0.0016	1.0088	0.0075
Diagnoses - main ICD10: Z80 Family history of malignant neoplasm	UK Biobank	European	cancer	0.0143	0.1803	0.9369	-0.0057	0.0053	0.0434	0.346	0.9002	-0.0105	0.0066	0.4603	1.2384	0.7101	-0.0042	0.0056	0.0014	0.0014	0.9897	0.0067
Diagnoses - main ICD10: I48 Atrial fibrillation and flutter	UK Biobank	European	heart disease	-0.0169	0.0645	0.7936	0.009	0.0051	-0.0112	0.0917	0.9025	0.0055	0.0062	-0.0114	0.1456	0.9378	0.0008	0.0057	0.0134	0.0021	1.0088	0.0086
Birth weight	UK Biobank	European	NA	-0.0225	0.0336	0.5034	-0.0068	0.0062	-0.0063	0.0526	0.9042	-0.0104	0.0071	0.0308	0.082	0.7072	-0.0135	0.0068	0.1065	0.0066	1.0609	0.0158
Difference in height between adolescence and adulthood; age 14	23449627	European	NA	-0.0376	0.0855	0.6604	-0.0006	0.0051	0.0144	0.1219	0.9061	-0.002	0.0062	0.0361	0.2002	0.857	-0.0021	0.0055	0.4584	0.1098	0.9808	0.0069
Vitamin and mineral supplements: Vitamin D	UK Biobank	European	NA	0.0988	0.0911	0.2782	0.0029	0.0058	0.0133	0.1129	0.9061	0.0066	0.0062	-0.0971	0.2312	0.6746	0.0023	0.0054	0.006	0.0016	0.9989	0.0073
Illnesses of mother: Alzheimers disease/dementia	UK Biobank	European	NA	-0.0409	0.114	0.72	0.0054	0.0057	-0.0251	0.2147	0.9069	0.0043	0.0062	0.2766	0.5302	0.6019	0.0002	0.0058	0.004	0.004	1.0336	0.0306
Total cholesterol in large HDL	27005778	European	NA	0.0573	0.0849	0.4996	-0.012	0.0049	0.0154	0.1324	0.9077	-0.0078	0.0055	0.0476	0.2308	0.8367	-0.0011	0.0057	0.0974	0.0297	1.0102	0.0159
Sleep duration	27494321	European	sleep	-0.0403	0.0572	0.4817	-0.0094	0.0058	0.0095	0.0835	0.909	-0.0135	0.0069	-0.1901	0.1247	0.1272	-0.0021	0.0055	0.0565	0.0052	1.0179	0.0083
Forced Vital capacity(FVC)	26635082	European	NA	-0.0331	0.0612	0.5885	0.0012	0.0051	-0.0097	0.0851	0.9093	-0.0007	0.0063	-0.1708	0.1497	0.2538	-0.0006	0.006	0.1476	0.0157	0.986	0.0071
Total cholesterol in HDL	27005778	European	NA	0.0693	0.0883	0.4322	-0.0135	0.0049	0.0147	0.1303	0.9104	-0.0084	0.0058	0.0294	0.2279	0.8974	-0.0035	0.0054	0.0924	0.03	1.007	0.0138
Diagnoses - main ICD10: M72 Fibroblastic disorders	UK Biobank	European	NA	-0.0136	0.0699	0.8455	0.009	0.0049	0.0103	0.0925	0.9109	0.0047	0.0063	-0.0944	0.145	0.515	0.0042	0.0052	0.0104	0.0034	1.0188	0.0235
Time spent using computer	UK Biobank	European	NA	-0.0061	0.0392	0.8762	0.0131	0.0069	0.0063	0.0573	0.9118	0.0108	0.0081	-0.0175	0.0854	0.8373	0.002	0.0066	0.0959	0.0043	1.0484	0.0104
Fracture resulting from simple fall	UK Biobank	European	NA	0.046	0.0935	0.6228	-0.004	0.0052	0.0136	0.1242	0.9126	-0.0022	0.0053	0.0362	0.2219	0.8706	0.0054	0.0056	0.0601	0.0144	0.9869	0.0066
Non-cancer illness code self-reported: anxiety/panic attacks	UK Biobank	European	psychiatric	0.2144	0.0873	0.0141	0.0153	0.005	0.0124	0.1132	0.913	0.0065	0.0057	-0.0327	0.2147	0.8791	0.005	0.0059	0.006	0.0013	1.001	0.0061
Amyotrophic lateral sclerosis	27455348	European	neurologic disease	-0.0058	0.0972	0.9523	0.0186	0.0053	-0.0153	0.1451	0.9158	0.0095	0.0065	0.1556	0.2532	0.5388	0.0009	0.0061	0.0419	0.0132	1	0.0067
Illnesses of mother: High blood pressure	UK Biobank	European	NA	0.048	0.0509	0.3455	-0.0051	0.0059	0.0069	0.0655	0.9162	-0.0068	0.0066	-0.0408	0.1165	0.726	-0.0036	0.0063	0.0286	0.0024	1.0227	0.0094
Total lipids in large LDL	27005778	European	NA	0.0396	0.1006	0.694	-0.0076	0.0053	0.0153	0.1493	0.9185	-0.0053	0.0065	-0.1034	0.2698	0.7014	-0.0034	0.0063	0.0866	0.0499	1.0104	0.0209
Diagnoses - main ICD10: K35 Acute appendicitis	UK Biobank	European	NA	0.0149	0.1302	0.9088	0.0055	0.0052	-0.0193	0.1901	0.919	0.0082	0.0062	0.0448	0.3055	0.8835	0.0011	0.0056	0.0026	0.0014	1.0029	0.0071
Non-cancer illness code self-reported: uterine fibroids	UK Biobank	European	NA	0.0627	0.0904	0.488	0.0002	0.0056	0.0124	0.1226	0.9197	-6.31e-06	0.0063	0.2238	0.2183	0.3053	-0.0027	0.006	0.0069	0.0014	1.0083	0.007
Vitamin and mineral supplements: Multivitamins +/- minerals	UK Biobank	European	NA	0.0777	0.0509	0.1272	0.0148	0.0057	-0.0069	0.0684	0.9199	0.0155	0.0072	-0.1606	0.1349	0.2341	0.0211	0.006	0.0238	0.0019	1.0079	0.0082
Phospholipids in small VLDL	27005778	European	NA	0.0348	0.077	0.6515	0.0004	0.0048	-0.0119	0.1186	0.92	0.0027	0.0057	0.169	0.201	0.4003	-0.008	0.0058	0.1084	0.0349	1.0031	0.0088
Chronotype	27494321	European	sleep	-0.0323	0.0413	0.4341	-0.0008	0.0056	0.0058	0.0586	0.9208	-1.85e-05	0.0072	-0.0653	0.0911	0.4736	0.0059	0.0059	0.1014	0.006	1.0161	0.0085
Glycoprotein acetyls; mainly a1-acid glycoprotein	27005778	European	NA	0.0849	0.0945	0.3691	0.0058	0.0052	0.012	0.1246	0.9231	0.0063	0.0062	0.3354	0.2222	0.1312	-0.0069	0.006	0.0965	0.0297	0.9866	0.0062
Leptin_adjBMI	26833098	European	NA	-0.0282	0.0819	0.7308	-0.0016	0.0058	-0.0104	0.1102	0.9245	-0.0017	0.006	-0.0656	0.1695	0.6988	0.001	0.0052	0.0943	0.0181	1.0042	0.0075
Handedness (chirality/laterality): Use both right and left hands equally	UK Biobank	European	NA	-0.0555	0.1128	0.6226	0.013	0.0054	-0.0137	0.146	0.9255	0.0115	0.0061	-0.2082	0.2381	0.3818	0.0094	0.0051	0.0043	0.0014	1.0053	0.0071
Total lipids in large VLDL	27005778	European	NA	0.0323	0.0743	0.6638	0.001	0.0052	0.0093	0.1057	0.93	0.0011	0.0062	0.2739	0.1931	0.1561	-0.0081	0.0059	0.1368	0.0308	0.9862	0.007
Pulse rate	UK Biobank	European	NA	0.0606	0.0384	0.1146	0.0039	0.0058	0.0046	0.0555	0.9341	0.0098	0.0069	-0.0027	0.0987	0.9779	1.99e-05	0.0061	0.1334	0.0124	1.0313	0.0161
Concentration of very large HDL particles	27005778	European	NA	0.111	0.1275	0.3839	-0.0127	0.0054	-0.0151	0.1836	0.9344	-0.0073	0.0058	0.2148	0.3529	0.5427	-0.0003	0.0059	0.058	0.0279	1.0049	0.0163
Concentration of IDL particles	27005778	European	NA	0.0354	0.1009	0.7256	-0.0056	0.0052	-0.0124	0.1503	0.9345	-0.0034	0.0063	-0.0956	0.2775	0.7304	-0.0026	0.0063	0.0831	0.0425	1.0157	0.0174
Offspring birth weight (maternal effect) adjusted for offspring genotype	31043758	European	NA	-0.0188	0.0309	0.5425	-0.0004	0.0058	-0.004	0.0492	0.9351	-0.0051	0.0073	-0.041	0.082	0.617	-0.0027	0.0064	0.1034	0.0061	1.0554	0.0128
Eczema	26482879	Mixed	autoimmune disease	-0.0014	0.0797	0.9863	0.0187	0.0054	-0.0085	0.1139	0.9402	0.0148	0.006	-0.105	0.1952	0.5906	0.015	0.0058	0.0687	0.015	1.0214	0.0077
Free cholesterol in very large HDL	27005778	European	NA	0.0912	0.151	0.5459	-0.015	0.0052	0.0172	0.2319	0.941	-0.01	0.0057	0.198	0.3623	0.5847	-0.0019	0.0056	0.0374	0.026	1.0197	0.0151
Offspring birth weight (mixed ancestry)	31043758	Mixed	NA	-0.0237	0.0305	0.4375	0.0008	0.0057	-0.0034	0.047	0.9416	-0.0048	0.0072	-0.0457	0.0812	0.5734	-0.0023	0.0063	0.0972	0.0055	1.0519	0.0126
Celiac disease	20190752	European	autoimmune disease	0.0247	0.0741	0.7393	0.0022	0.0074	0.0068	0.0999	0.9457	0.0014	0.0078	-0.0233	0.1898	0.9023	-0.0023	0.0072	0.3052	0.0493	1.0671	0.0106
Mean platelet volume	22139419	European	NA	-0.0157	0.0581	0.7874	0.0024	0.0059	0.0055	0.0833	0.9471	0.0038	0.0068	-0.1589	0.142	0.2629	0.0066	0.0059	0.3206	0.0531	0.9813	0.0112
Phospholipids in very large HDL	27005778	European	NA	0.0663	0.1064	0.5331	-0.0131	0.0053	0.0103	0.1576	0.948	-0.0084	0.0058	0.1367	0.2821	0.6281	-0.0005	0.0059	0.0797	0.0312	1.0128	0.0185
Total lipids in large HDL	27005778	European	NA	0.0449	0.08	0.5744	-0.0094	0.0052	-0.0076	0.1217	0.9499	-0.0051	0.0058	-0.0269	0.2205	0.9028	0.0009	0.0056	0.1234	0.0319	1.0034	0.0163
Hip circumference	25673412	European	NA	0.0021	0.0344	0.9523	-0.0046	0.0058	-0.0032	0.0513	0.9501	-0.0053	0.0069	0.0594	0.0787	0.4506	0.0006	0.0059	0.1273	0.0058	0.862	0.0084
Non-cancer illness code self-reported: ulcerative colitis	UK Biobank	European	NA	0.0688	0.096	0.4735	0.0076	0.0055	-0.0079	0.1296	0.9515	0.0105	0.0061	0.0808	0.2184	0.7113	0.0022	0.0057	0.0055	0.0017	1.0134	0.0085
Cholesterol esters in medium VLDL	27005778	European	NA	0.02	0.0727	0.7833	-0.0013	0.0048	-0.0068	0.1126	0.9518	0.0002	0.006	0.2263	0.2014	0.2611	-0.0091	0.006	0.1449	0.038	0.9895	0.0081
Mean diameter for VLDL particles	27005778	European	NA	0.0061	0.0758	0.936	0.0032	0.0055	0.0063	0.115	0.9564	0.0027	0.0065	0.2624	0.191	0.1697	-0.0068	0.0057	0.1352	0.0349	0.9898	0.0091
Frequency of light DIY in last 4 weeks	UK Biobank	European	NA	0.039	0.074	0.5984	0.0065	0.0056	0.0052	0.096	0.9565	0.0116	0.0064	0.1166	0.1586	0.4623	0.0034	0.0052	0.0227	0.003	1.0025	0.0067
Impedance of leg (left)	UK Biobank	European	NA	-0.0075	0.0281	0.7907	-0.0187	0.0074	-0.0023	0.0426	0.9576	-0.0149	0.0093	0.0433	0.0733	0.5546	-0.0211	0.0083	0.2423	0.0099	1.0831	0.0244
Femoral Neck bone mineral density	26367794	Mixed	NA	-0.0269	0.0525	0.6081	0.0044	0.0053	-0.004	0.0779	0.9589	0.0055	0.0065	0.0387	0.1215	0.75	0.0029	0.0056	0.1263	0.0153	0.976	0.0087
Total lipids in small HDL	27005778	European	NA	0.0097	0.1236	0.9377	-0.0016	0.0053	-0.0086	0.1736	0.9603	3.19e-05	0.0061	0.038	0.2709	0.8884	-0.0062	0.0061	0.0542	0.0264	1.0032	0.008
Total lipids in IDL	27005778	European	NA	0.0334	0.1012	0.7413	-0.0061	0.0053	-0.0071	0.1516	0.9628	-0.0042	0.0064	-0.1184	0.2783	0.6705	-0.0022	0.0063	0.0834	0.0437	1.0158	0.018
Total lipids in medium LDL	27005778	European	NA	0.042	0.0966	0.664	-0.008	0.0053	0.0065	0.1432	0.964	-0.0046	0.0064	-0.0486	0.2581	0.8506	-0.0051	0.0063	0.0912	0.0484	1.0066	0.0198
Fasting insulin main effect	22581228	European	NA	0.0095	0.0636	0.8812	-0.0025	0.0051	0.0034	0.0873	0.9691	-0.0061	0.0056	0.137	0.1537	0.3727	-0.0056	0.0058	0.0693	0.0104	1.0164	0.0076
HOMA-IR	20081858	European	NA	0.0051	0.0808	0.95	-0.0012	0.0055	0.0045	0.1183	0.9695	-0.0063	0.0062	0.0827	0.1978	0.6758	-0.0033	0.0062	0.0688	0.0135	1.0027	0.0069
Triglycerides in medium VLDL	27005778	European	NA	0.0386	0.0826	0.6398	0.0047	0.0052	0.0046	0.1224	0.97	0.0058	0.0063	0.2825	0.2135	0.1857	-0.0074	0.0058	0.0949	0.0306	1.0001	0.0073
Forced expiratory volume in 1 second (FEV1)	28166213	European	smoking	-0.0072	0.0432	0.8676	-0.0065	0.0057	0.0024	0.065	0.9711	-0.004	0.007	-0.0062	0.0983	0.9499	-0.0024	0.0054	0.2629	0.0191	0.9739	0.009
Diagnoses - main ICD10: J33 Nasal polyp	UK Biobank	European	NA	0.0307	0.1083	0.7766	0.0036	0.0052	0.0059	0.179	0.9735	0.0065	0.0064	0.1604	0.2867	0.5758	-0.0002	0.0057	0.0037	0.0015	1.0034	0.0077
Concentration of medium LDL particles	27005778	European	NA	0.0401	0.0974	0.6801	-0.008	0.0052	-0.0048	0.1439	0.9736	-0.0043	0.0064	-0.0419	0.26	0.8718	-0.0051	0.0063	0.0894	0.0477	1.0085	0.0192
Creatinine (enzymatic) in urine	UK Biobank	European	NA	0.0261	0.0358	0.4657	0.0117	0.0058	0.0016	0.0492	0.9737	0.0073	0.0065	0.2017	0.084	0.0163	-0.0019	0.006	0.0664	0.0031	1.0184	0.01
Total cholesterol in small VLDL	27005778	European	NA	0.0294	0.0844	0.7279	-5.49e-05	0.0048	-0.0041	0.1409	0.9767	0.0016	0.0055	0.0544	0.2389	0.82	-0.0034	0.0058	0.0877	0.0319	1.0078	0.0098
Free cholesterol to esterified cholesterol ratio	27005778	European	NA	0.0788	0.1448	0.5862	-0.0088	0.0052	-0.0057	0.2098	0.9782	-0.0047	0.0062	-0.1421	0.3311	0.6679	-0.0036	0.0057	0.0608	0.049	1.0134	0.0117
Non-cancer illness code self-reported: psoriasis	UK Biobank	European	NA	0.0269	0.0859	0.7538	0.0085	0.0052	0.003	0.1261	0.9812	0.0042	0.0062	-0.015	0.1897	0.9371	-0.0012	0.0056	0.0069	0.0017	1.0197	0.0095
Urinary albumin-to-creatinine ratio (non-diabetes)	26631737	European	kidney	0.0435	0.0781	0.5776	-0.0029	0.0054	-0.0017	0.1035	0.9865	-0.0012	0.0062	-0.1395	0.1928	0.4694	0.0013	0.0059	0.0535	0.0105	0.9952	0.0073
Concentration of large LDL particles	27005778	European	NA	0.0364	0.101	0.7186	-0.0072	0.0053	0.0022	0.1496	0.9881	-0.0046	0.0064	-0.0889	0.27	0.742	-0.0035	0.0063	0.0861	0.0488	1.0122	0.0203
Concentration of large HDL particles	27005778	European	NA	0.0469	0.0788	0.5517	-0.009	0.0052	-0.0016	0.1209	0.9892	-0.0048	0.0058	-0.0304	0.2195	0.8897	0.0012	0.0056	0.1263	0.0315	1.0019	0.0165
Average number of double bonds in a fatty acid chain	27005778	European	NA	-0.0098	0.0719	0.8913	-0.0028	0.0049	0.0014	0.1036	0.9896	-0.0022	0.0065	-0.2028	0.1666	0.2235	0.0072	0.0048	0.1754	0.0537	1.0005	0.0086
Leucine	27005778	European	NA	0.0491	0.1169	0.6743	0.0041	0.0053	0.0019	0.1549	0.9901	0.0069	0.0059	0.2921	0.3062	0.34	-0.0046	0.006	0.0449	0.0221	1.0091	0.0075
Home area population density - urban or rural: England/Wales - Village - less sparse	UK Biobank	European	NA	-0.2089	0.1894	0.2698	-0.0104	0.0051	0.002	0.2106	0.9923	-0.0095	0.0055	0.4274	0.4361	0.3272	-0.0081	0.0053	0.0017	0.0015	1.0275	0.0068
Getting up in morning	UK Biobank	European	sleep	-0.1316	0.0348	0.0002	-0.0105	0.0062	-0.0004	0.0451	0.9924	-0.0077	0.0069	0.0831	0.0848	0.3267	-0.0124	0.0068	0.0681	0.0032	1.0441	0.0113
Duration of other exercises	UK Biobank	European	NA	-0.0562	0.0768	0.4644	-0.0042	0.0059	0.0007	0.1012	0.9948	-0.0053	0.0065	0.1056	0.1959	0.5897	-0.0048	0.0061	0.0188	0.0032	1.0097	0.0078
Peak expiratory flow_1	UK Biobank	European	smoking	-0.0846	0.0792	0.2851	0.0005	0.0051	0.0007	0.1169	0.995	-0.006	0.006	0.028	0.1851	0.8798	-0.0043	0.0052	0.102	0.0199	0.9683	0.0072
Diagnoses - main ICD10: I30 Acute pericarditis	UK Biobank	European	NA	0.1347	0.1337	0.3137	-0.0026	0.0049	-0.0012	0.1929	0.9952	0.0014	0.0062	0.301	0.3182	0.3441	-0.0062	0.0053	0.0027	0.0015	0.9921	0.0072
Birth weight	27680694	European	NA	-0.0216	0.0415	0.6024	-0.0123	0.006	-0.0001	0.0592	0.9986	-0.014	0.007	0.0012	0.0951	0.9898	-0.0092	0.0064	0.0997	0.0067	1.0496	0.0107
Phospholipids in large HDL	27005778	European	NA	0.0468	0.0797	0.5572	-0.0086	0.0052	0.0002	0.1215	0.9987	-0.0046	0.0059	-0.0278	0.2246	0.9015	0.0006	0.0056	0.1219	0.0314	1.0003	0.0153

### Sheet: Table S13
Supplementary Table 13 : Pairwise GWAS results for genomic region containing genome-wide significant locus for suicide attempt on chromosome 7
Pairwise GWAS uses association statistics from two GWAS to estimate the probability that a genomic region contains a genetic variant that influences only trait 1, only trait 2, both traits (shared causal or pleiotropic variant) or contains two independent variants in the same region, one influencing trait 1 and the other influencing trait 2.
Trait 1	Trait 2	Posterior Probabilities
		Only trait 1	Only trait 2	Both traits	Two variants in region
Suicide attempt	Risk-taking behavior	2.15e-07	5.84e-08	0.999863	0.000136902
Suicide attempt	Lifetime Smoking Index	5.1121e-12	1.4993e-07	0.997347	0.00265245
Results are based on the genomic region containing the index SNP for suicide attempt (rs62474683) on chromosome 7, ranging from
114501142-116780046 base pairs, based on hg19.
